# Investigating the genetic factors of medication dosing using biobank-linked drug purchase data

**DOI:** 10.1101/2025.04.01.25325019

**Authors:** Silva Kasela, Laura Birgit Luitva, Kristi Krebs, Estonian Biobank Research Team, Märt Möls, Lili Milani, Maris Alver

## Abstract

Despite significant pharmacogenomic (PGx) insights into key biological pathways influencing drug response, the polygenic contribution to dose variability and the potential of electronic health records (EHRs) for maintenance dose estimation remain largely unexplored. To address this gap, we leveraged longitudinal drug purchase data from the Estonian Biobank to derive medication dose metrics and investigate genetic associations using polygenic scores (PGS) and genome-wide association studies (GWAS). Daily doses per purchase as well as median and maximum doses as consolidated metrics across purchases were derived for statins, warfarin, metoprolol, antidepressants, and antipsychotics. Sample sizes ranged from 684 (antipsychotics) to 20,642 (statins), with median doses reflecting typical maintenance doses. The PGS for the indicator trait was significant for the daily dose of statins (coronary heart disease PGS, β = 0.02, P = 5.9×10^− 10^) and metoprolol (systolic blood pressure PGS, β = 0.03, P = 7.5×10^−13^). The PGS for body mass index was linked to daily doses of statins (β = 0.02, P = 6.4×10^−7^), metoprolol (β = 0.03, P = 1.4×10^−14^), and warfarin (β = 0.03, P = 0.001), whereas the PGS for educational attainment showed opposing associations with statins (β = –0.01, P = 5.9×10^−4^) and antidepressants (β = 0.01, P = 0.002). Median and maximum doses had similar but weaker associations. GWAS confirmed signals for metoprolol (*CYP2D6*, P = 1.1×10^−20^) and warfarin (*CYP2C9*, P = 8.9×10^−60^; *VKORC1*, P = 4.2×10^−148^), as well as enrichment of PGx signals for individual statins (P = 0.02 for simvastatin, P = 0.03 for atorvastatin). Altogether, these findings illustrate the feasibility and value of deriving medication doses from EHRs and highlight the role of polygenic liability and PGx factors in dose variability.

## Supplementary Tables for "Investigating the genetic factors of medication dosing using biobank-linked drug purchase data": Supplementary_Tables_dose_genetics_submit.xlsx

### Sheet: Description
Overview and description of Supplementary Tables.
Supplementary Table 1.	List of drugs available through drug purchase data considered for deriving treatment variables across statins, antidepressants, and antipsychotics as well as for individual drugs.
Supplementary Table 2.	Counts of individuals who purchased packages with respective doses (mg) of medications considered for maximum dose variable.
Supplementary Table 3.	Genes linked with the ADME of statins, antidepressants, antipsychotics, metoprolol, and warfarin and genes included in the CPIC guidelines.
Supplementary Table 4.	Associations between daily dosage values and PGSs.
Supplementary Table 5.	Maintance daily doses for considered drugs according to current treatment guidelines.
Supplementary Table 6.	Associations between median dose values and PGSs.
Supplementary Table 7.	Associations between maximum dose values and PGSs.
Supplementary Table 8.	PGx genes and their top associated SNVs in GWAS for median and maximum doses of considered drugs.
Supplementary Table 9.	Top 5 variants within all PGx genes (including a ±5 kb region upstream and downstream) associated with the ADME of the considered drug in GWAS results.

### Sheet: STable1
Supplementary Table 1. List of drugs available through drug purchase data considered for deriving treatment variables across statins, antidepressants, and antipsychotics. Individual drugs analyzed separately are marked in bold. Counts represent the number of individuals who purchased each drug in EstBB prior to applying the filtering criteria for dose variable derivation.
Statins (n=45,859 unique individuals)				Antidepressants (n=75,389 unique individuals)				Antipschyotics (n=24,765 unique individuals)				Metoprolol				Warfarin
ATC code	drug name	count		ATC code	drug name	count		ATC code	drug name	count		ATC code	drug name	count		ATC code	drug name	count
C10AA01	simvastatin	8824		N06AA02	imipramine	93		N05AA01	chlorpromazine	68		C07AB02	metoprolol	47883		B01AA03	warfarin	5421
C10AA03	pravastatin	919		N06AA04	clomipramine	1003		N05AA02	levomepromazine	1437
C10AA04	fluvastatin	977		N06AA09	amitriptyline	15416		N05AB02	fluphenazine	9
C10AA05	atorvastatin	24194		N06AA10	nortriptyline	2675		N05AB03	perphenazine	168
C10AA07	rosuvastatin	26255		N06AB03	fluoxetine	13982		N05AB04	prochlorperazine	5
C10BA05	atorvastatin and ezetimibe	470		N06AB04	citalopram	10147		N05AC01	periciazine	<5
C10BA06	rosuvastatin and ezetimibe	2556		N06AB05	paroxetine	8912		N05AC02	thiorizadine	203
C10BX03	atorvastatin and amlodipine	428		N06AB06	sertraline	16585		N05AD01	haloperidol	2212
C10BX11	atorvastatin, amlodipine and perindopril	276		N06AB08	fluvoxamine	145		N05AD03	melperone	2068
C10BX13	rosuvastatin, perindopril and indapamide	233		N06AB10	escitalopram	30132		N05AE03	sertindole	179
C10BX15	atorvastatin and perindopril	40		N06AF04	tranylcypromine	<5		N05AE04	ziprasidone	48
				N06AG02	moclobemide	63		N05AE05	lurasidone	260
				N06AX03	mianserin	<5		N05AF01	flupentixol	3834
				N06AX05	trazodone	1940		N05AF03	chlorprothixene	1144
				N06AX11	mirtazapine	15709		N05AF05	zuclopenthixol	<5
				N06AX12	bupropion	7960		N05AG02	pimozide	<5
				N06AX14	tianeptine	13857		N05AH02	clozapine	526
				N06AX16	venlafaxine	9401		N05AH03	olanzapine	2330
				N06AX17	milnacipran	934		N05AH04	quetiapine	18132
				N06AX18	reboxetine	55		N05AL01	sulpiride	829
				N06AX21	duloxetine	10405		N05AL05	amisulpride	162
				N06AX22	agomelatine	6472		N05AX08	risperidone	1901
				N06AX26	vortioxetine	4735		N05AX12	aripiprazole	952
								N05AX15	cariprazine	95

### Sheet: Stable2
Supplementary Table 2. Counts of individuals who purchased packages with respective doses (mg) of medications considered for maximum dose variable. Bolded values indicate doses classified as the maximum dose in determining the binary variable.
simvastatin mg	n		escitalopram mg	n		metoprolol mg	n		warfarin mg	n
10mg	472		10mg	4085		25mg	3843		3mg	2053
20mg	2043		20mg	994		50mg	11968		5mg	109
30mg	5					100mg	3985
40mg	435					200mg	6
80mg	10
			sertraline mg	n
			50mg	1665
atorvastatin mg	n		100mg	469
10mg	1936
20mg	5079
40mg	2561
80mg	69
rosuvastatin mg	n
5mg	209
10mg	6050
20mg	5376
40mg	20

### Sheet: STable3
Supplementary Table 3. Genes linked with the ADME of statins, antidepressants, antipsychotics, metoprolol, and warfarin and genes included in the CPIC guidelines. VIP - Very Important Pharmacogenes, genes that influence the metabolism of many drugs or have genetic variants that may lead to severe drug response. Has CPIC Dosing Guideline? - "Yes" if PharmGKB has annotated a CPIC guideline for this gene.
Gene	Ensembl gene ID	Is VIP?	Has CPIC Dosing Guideline?	Chromosome	Gene Start (GRCh37)	Gene End (GRCh37)	Medication class	Analysed in the current study for	Drug-specific pharmacokinetic pathways from PharmGKB or CPIC Guidelines
ABCB1	ENSG00000085563	Yes	No	chr7	87133175	87342611	Statin	Statin, Simvastatin, Atorvastatin, Rosuvastatin	Statin_Pathway_Generalized_PK, Simvastatin_Pathway_PK, Atorvastatin_Pathway_PK, Pravastatin_Pathway_PK, Lovastatin_Pathway_PK
ABCB1	ENSG00000085563	Yes	No	chr7	87133175	87342611	Antipsychotic	Antipsychotic	Olanzapine_Pathway_PK, Clozapine_Pathway_PK, Risperidone_Pathway_PK, Aripiprazole_Pathway_PK
ABCB1	ENSG00000085563	Yes	No	chr7	87133175	87342611	Antidepressant	Antidepressant, Escitalopram	Citalopram_Escitalopram_Pathway_PK, Amitriptyline_Nortriptyline_Pathway_PK
ABCB1	ENSG00000085563	Yes	No	chr7	87133175	87342611	Warfarin	Warfarin	Warfarin_Pathway_PK
ABCB11	ENSG00000073734	No	No	chr2	169779448	169887832	Statin	Statin, Simvastatin, Atorvastatin, Rosuvastatin	Statin_Pathway_Generalized_PK, Rosuvastatin_Pathway_PK, Pravastatin_Pathway_PK
ABCC1	ENSG00000103222	No	No	chr16	16043434	16236931	Antipsychotic	Antipsychotic	Clozapine_Pathway_PK
ABCC2	ENSG00000023839	No	No	chr10	101542489	101611949	Statin	Statin, Simvastatin, Atorvastatin, Rosuvastatin	Statin_Pathway_Generalized_PK, Simvastatin_Pathway_PK, Atorvastatin_Pathway_PK, Rosuvastatin_Pathway_PK, Pravastatin_Pathway_PK, Fluvastatin_Pathway_PK
ABCC3	ENSG00000108846	No	No	chr17	48712138	48769613	Statin	Statin	Pravastatin_Pathway_PK
ABCG2	ENSG00000118777	Yes	Yes	chr4	89011416	89152474	Antipsychotic	Antipsychotic	Clozapine_Pathway_PK, Risperidone_Pathway_PK
ABCG2	ENSG00000118777	Yes	Yes	chr4	89011416	89152474	Statin	Statin, Simvastatin, Atorvastatin, Rosuvastatin	Statin_Pathway_Generalized_PK, Atorvastatin_Pathway_PK, Rosuvastatin_Pathway_PK, Pravastatin_Pathway_PK, Fluvastatin_Pathway_PK
ADRA2C	ENSG00000184160	No	Yes	chr4	3768075	3770251	Metoprolol	Metoprolol	Beta_blocker_CPIC
ADRB1	ENSG00000043591	No	Yes	chr10	115803806	115806667	Metoprolol	Metoprolol	Beta_blocker_CPIC
ADRB2	ENSG00000169252	Yes	Yes	chr5	148206156	148218196	Metoprolol	Metoprolol	Beta_agonist_Beta_blocker_Pathway_PD
AKR1C1	ENSG00000187134	No	No	chr10	4929796	5030475	Antidepressant	Antidepressant	Amitriptyline_Nortriptyline_Pathway_PK
AKR1C2	ENSG00000151632	No	No	chr10	5024967	5065223	Antidepressant	Antidepressant	Amitriptyline_Nortriptyline_Pathway_PK
CBR1	ENSG00000159228	No	No	chr21	37442239	37445464	Antipsychotic	Antipsychotic	Haloperidol_Pathway_PK
CES1	ENSG00000198848	No	No	chr16	55836763	55867249	Statin	Statin, Simvastatin	Simvastatin_Pathway_PK
CYP1A1	ENSG00000140465	No	No	chr15	75011883	75017951	Statin	Statin	Fluvastatin_Pathway_PK
CYP1A1	ENSG00000140465	No	No	chr15	75011883	75017951	Antipsychotic	Antipsychotic	Haloperidol_Pathway_PK
CYP1A1	ENSG00000140465	No	No	chr15	75011883	75017951	Warfarin	Warfarin	Warfarin_Pathway_PK
CYP1A2	ENSG00000140505	Yes	No	chr15	75041185	75048543	Antipsychotic	Antipsychotic	Olanzapine_Pathway_PK, Clozapine_Pathway_PK
CYP1A2	ENSG00000140505	Yes	No	chr15	75041185	75048543	Warfarin	Warfarin	Warfarin_Pathway_PK
CYP1A2	ENSG00000140505	Yes	No	chr15	75041185	75048543	Antidepressant	Antidepressant	Amitriptyline_Nortriptyline_Pathway_PK
CYP2B6	ENSG00000197408	Yes	Yes	chr19	41497204	41524303	Antidepressant	Antidepressant, Sertraline	Sertraline_Pathway_PK
CYP2B6	ENSG00000197408	Yes	Yes	chr19	41497204	41524303	Metoprolol	Metoprolol	Metoprolol_Pathway_PK
CYP2C18	ENSG00000108242	No	Yes	chr10	96443251	96495947	Warfarin	Warfarin	Warfarin_Pathway_PK
CYP2C19	ENSG00000165841	Yes	Yes	chr10	96447911	96613017	Statin	Statin, Simvastatin, Atorvastatin, Rosuvastatin	Statin_Pathway_Generalized_PK, Rosuvastatin_Pathway_PK
CYP2C19	ENSG00000165841	Yes	Yes	chr10	96447911	96613017	Antidepressant	Antidepressant, Escitalopram, Sertraline, Fluoxetine	Citalopram_Escitalopram_Pathway_PK, Sertraline_Pathway_PK, Fluoxetine_Pathway_PK, Amitriptyline_Nortriptyline_Pathway_PK
CYP2C19	ENSG00000165841	Yes	Yes	chr10	96447911	96613017	Antipsychotic	Antipsychotic	Clozapine_Pathway_PK, Haloperidol_Pathway_PK
CYP2C19	ENSG00000165841	Yes	Yes	chr10	96447911	96613017	Warfarin	Warfarin	Warfarin_Pathway_PK
CYP2C8	ENSG00000138115	Yes	Yes	chr10	96796530	96829254	Statin	Statin, Simvastatin, Atorvastatin, Rosuvastatin	Statin_Pathway_Generalized_PK, Simvastatin_Pathway_PK, Atorvastatin_Pathway_PK, Fluvastatin_Pathway_PK
CYP2C8	ENSG00000138115	Yes	Yes	chr10	96796530	96829254	Antipsychotic	Antipsychotic	Olanzapine_Pathway_PK, Haloperidol_Pathway_PK
CYP2C8	ENSG00000138115	Yes	Yes	chr10	96796530	96829254	Warfarin	Warfarin	Warfarin_Pathway_PK
CYP2C8	ENSG00000138115	Yes	Yes	chr10	96796530	96829254	Antidepressant	Antidepressant	Amitriptyline_Nortriptyline_Pathway_PK
CYP2C9	ENSG00000138109	Yes	Yes	chr10	96698415	96749147	Statin	Statin, Simvastatin, Atorvastatin, Rosuvastatin	Statin_Pathway_Generalized_PK, Rosuvastatin_Pathway_PK, Fluvastatin_Pathway_PK
CYP2C9	ENSG00000138109	Yes	Yes	chr10	96698415	96749147	Antipsychotic	Antipsychotic	Clozapine_Pathway_PK, Haloperidol_Pathway_PK
CYP2C9	ENSG00000138109	Yes	Yes	chr10	96698415	96749147	Antidepressant	Antidepressant, Sertraline, Fluoxetine	Sertraline_Pathway_PK, Fluoxetine_Pathway_PK, Amitriptyline_Nortriptyline_Pathway_PK
CYP2C9	ENSG00000138109	Yes	Yes	chr10	96698415	96749147	Metoprolol	Metoprolol	Metoprolol_Pathway_PK
CYP2C9	ENSG00000138109	Yes	Yes	chr10	96698415	96749147	Warfarin	Warfarin	Warfarin_Pathway_PK
CYP2D6	ENSG00000100197	Yes	Yes	chr22	42522501	42526908	Antidepressant	Antidepressant, Escitalopram, Sertraline, Fluoxetine	Citalopram_Escitalopram_Pathway_PK, Sertraline_Pathway_PK, Fluoxetine_Pathway_PK, Amitriptyline_Nortriptyline_Pathway_PK
CYP2D6	ENSG00000100197	Yes	Yes	chr22	42522501	42526908	Antipsychotic	Antipsychotic	Olanzapine_Pathway_PK, Clozapine_Pathway_PK, Haloperidol_Pathway_PK, Risperidone_Pathway_PK, Aripiprazole_Pathway_PK, Quetiapine_Pathway_PK
CYP2D6	ENSG00000100197	Yes	Yes	chr22	42522501	42526908	Statin	Statin, Simvastatin, Atorvastatin, Rosuvastatin	Statin_Pathway_Generalized_PK, Fluvastatin_Pathway_PK
CYP2D6	ENSG00000100197	Yes	Yes	chr22	42522501	42526908	Metoprolol	Metoprolol	Metoprolol_Pathway_PK
CYP2E1	ENSG00000130649	Yes	No	chr10	135333910	135374724	Antidepressant	Antidepressant, Sertraline	Sertraline_Pathway_PK
CYP2E1	ENSG00000130649	Yes	No	chr10	135333910	135374724	Antipsychotic	Antipsychotic	Clozapine_Pathway_PK
CYP3A4	ENSG00000160868	Yes	Yes	chr7	99354604	99381888	Antipsychotic	Antipsychotic	Olanzapine_Pathway_PK, Clozapine_Pathway_PK, Haloperidol_Pathway_PK, Risperidone_Pathway_PK, Aripiprazole_Pathway_PK, Quetiapine_Pathway_PK
CYP3A4	ENSG00000160868	Yes	Yes	chr7	99354604	99381888	Antidepressant	Antidepressant, Escitalopram, Sertraline, Fluoxetine	Citalopram_Escitalopram_Pathway_PK, Sertraline_Pathway_PK, Fluoxetine_Pathway_PK, Amitriptyline_Nortriptyline_Pathway_PK
CYP3A4	ENSG00000160868	Yes	Yes	chr7	99354604	99381888	Statin	Statin, Simvastatin, Atorvastatin, Rosuvastatin	Statin_Pathway_Generalized_PK, Simvastatin_Pathway_PK, Atorvastatin_Pathway_PK, Fluvastatin_Pathway_PK, Lovastatin_Pathway_PK
CYP3A4	ENSG00000160868	Yes	Yes	chr7	99354604	99381888	Metoprolol	Metoprolol	Metoprolol_Pathway_PK
CYP3A4	ENSG00000160868	Yes	Yes	chr7	99354604	99381888	Warfarin	Warfarin	Warfarin_Pathway_PK
CYP3A43	ENSG00000021461	No	No	chr7	99425636	99463718	Antipsychotic	Antipsychotic	Olanzapine_Pathway_PK, Clozapine_Pathway_PK
CYP3A5	ENSG00000106258	Yes	Yes	chr7	99245817	99277621	Antipsychotic	Antipsychotic	Olanzapine_Pathway_PK, Clozapine_Pathway_PK, Haloperidol_Pathway_PK, Risperidone_Pathway_PK, Aripiprazole_Pathway_PK
CYP3A5	ENSG00000106258	Yes	Yes	chr7	99245817	99277621	Antidepressant	Antidepressant, Fluoxetine	Fluoxetine_Pathway_PK
CYP3A5	ENSG00000106258	Yes	Yes	chr7	99245817	99277621	Statin	Statin, Simvastatin, Atorvastatin, Rosuvastatin	Statin_Pathway_Generalized_PK, Simvastatin_Pathway_PK, Atorvastatin_Pathway_PK, Lovastatin_Pathway_PK
CYP4F2	ENSG00000186115	Yes	No	chr19	15988833	16008930	Warfarin	Warfarin	Warfarin_Pathway_PD
FMO1	ENSG00000010932	No	No	chr1	171217638	171255117	Antipsychotic	Antipsychotic	Olanzapine_Pathway_PK
FMO3	ENSG00000007933	No	No	chr1	171060018	171086959	Antipsychotic	Antipsychotic	Olanzapine_Pathway_PK, Clozapine_Pathway_PK
FMO3	ENSG00000007933	No	No	chr1	171055018	171091959	Antidepressant	Antidepressant	Amitriptyline_Nortriptyline_Pathway_PK
GRK4	ENSG00000125388	No	Yes	chr4	2965335	3042474	Metoprolol	Metoprolol	Beta_blocker_CPIC
GRK5	ENSG00000198873	No	Yes	chr10	120967101	121215131	Metoprolol	Metoprolol	Beta_blocker_CPIC
HMGCR	ENSG00000113161	Yes	Yes	chr5	74632154	74657929	Statin	Statin, Simvastatin	Simvastatin_Pathway_PK
HTR2A	ENSG00000102468	No	Yes	chr13	47405685	47471169	Antidepressant	Antidepressant, Escitalopram, Sertraline, Fluoxetine	SSRI_Pathway_PD
MAOA	ENSG00000189221	No	No	chrX	43515467	43606068	Antidepressant	Antidepressant, Sertraline	Sertraline_Pathway_PK
MAOB	ENSG00000069535	No	No	chrX	43625858	43741693	Antidepressant	Antidepressant, Sertraline	Sertraline_Pathway_PK
PON1	ENSG00000005421	No	No	chr7	94926988	95025673	Statin	Statin, Simvastatin, Atorvastatin	Simvastatin_Pathway_PK, Atorvastatin_Pathway_PK
PON3	ENSG00000105852	No	No	chr7	94989256	95025680	Statin	Statin, Atorvastatin	Atorvastatin_Pathway_PK
SLC10A1	ENSG00000100652	No	No	chr14	70242134	70264006	Statin	Statin, Rosuvastatin	Rosuvastatin_Pathway_PK
SLC15A1	ENSG00000088386	No	No	chr13	99336055	99404908	Statin	Statin, Simvastatin, Atorvastatin, Rosuvastatin	Statin_Pathway_Generalized_PK
SLC22A1	ENSG00000175003	Yes	No	chr6	160542821	160579750	Antipsychotic	Antipsychotic	Clozapine_Pathway_PK
SLC22A2	ENSG00000112499	No	No	chr6	160592093	160698670	Antipsychotic	Antipsychotic	Clozapine_Pathway_PK
SLC22A3	ENSG00000146477	No	No	chr6	160769300	160876014	Antipsychotic	Antipsychotic	Clozapine_Pathway_PK
SLC22A6	ENSG00000197901	No	No	chr11	62703857	62752455	Statin	Statin, Simvastatin, Atorvastatin, Rosuvastatin	Statin_Pathway_Generalized_PK, Pravastatin_Pathway_PK
SLC22A8	ENSG00000149452	No	No	chr11	62756626	62783311	Statin	Statin, Simvastatin, Atorvastatin, Rosuvastatin	Statin_Pathway_Generalized_PK, Pravastatin_Pathway_PK
SLC6A4	ENSG00000108576	No	Yes	chr17	28521337	28563020	Antidepressant	Antidepressant, Escitalopram, Sertraline, Fluoxetine	SSRI_Pathway_PD
SLCO1A2	ENSG00000084453	No	No	chr12	21417534	21572528	Statin	Statin, Simvastatin, Atorvastatin, Rosuvastatin	Statin_Pathway_Generalized_PK
SLCO1B1	ENSG00000134538	Yes	Yes	chr12	21284136	21392180	Statin	Statin, Simvastatin, Atorvastatin, Rosuvastatin	Statin_Pathway_Generalized_PK, Simvastatin_Pathway_PK, Atorvastatin_Pathway_PK, Rosuvastatin_Pathway_PK, Pravastatin_Pathway_PK, Fluvastatin_Pathway_PK, Lovastatin_Pathway_PK
SLCO1B3	ENSG00000111700	No	No	chr12	20963636	21243040	Statin	Statin, Simvastatin, Atorvastatin, Rosuvastatin	Statin_Pathway_Generalized_PK, Rosuvastatin_Pathway_PK, Pravastatin_Pathway_PK
SLCO2B1	ENSG00000137491	No	No	chr11	74811608	74917594	Statin	Statin, Simvastatin, Atorvastatin, Rosuvastatin	Statin_Pathway_Generalized_PK, Rosuvastatin_Pathway_PK, Pravastatin_Pathway_PK, Fluvastatin_Pathway_PK
UGT1A1	ENSG00000241635	Yes	Yes	chr2	234526291	234681956	Antipsychotic	Antipsychotic	Clozapine_Pathway_PK
UGT1A1	ENSG00000241635	Yes	Yes	chr2	234526291	234681956	Statin	Statin, Simvastatin, Atorvastatin, Rosuvastatin	Statin_Pathway_Generalized_PK, Simvastatin_Pathway_PK, Atorvastatin_Pathway_PK, Rosuvastatin_Pathway_PK
UGT1A3	ENSG00000243135	No	No	chr2	234637754	234681945	Antipsychotic	Antipsychotic	Clozapine_Pathway_PK
UGT1A3	ENSG00000243135	No	No	chr2	234637754	234681945	Antidepressant	Antidepressant, Sertraline	Sertraline_Pathway_PK, Amitriptyline_Nortriptyline_Pathway_PK
UGT1A3	ENSG00000243135	No	No	chr2	234637754	234681945	Statin	Statin, Simvastatin, Atorvastatin, Rosuvastatin	Statin_Pathway_Generalized_PK, Simvastatin_Pathway_PK, Atorvastatin_Pathway_PK, Rosuvastatin_Pathway_PK
UGT1A4	ENSG00000244474	No	No	chr2	234627424	234681945	Antipsychotic	Antipsychotic	Olanzapine_Pathway_PK, Clozapine_Pathway_PK, Haloperidol_Pathway_PK
UGT1A4	ENSG00000244474	No	No	chr2	234622424	234686945	Antidepressant	Antidepressant	Amitriptyline_Nortriptyline_Pathway_PK
UGT1A6	ENSG00000167165	No	No	chr2	234600253	234681946	Antidepressant	Antidepressant, Sertraline	Sertraline_Pathway_PK
UGT1A9	ENSG00000241119	No	No	chr2	234580499	234681946	Antipsychotic	Antipsychotic	Haloperidol_Pathway_PK
UGT2B10	ENSG00000109181	No	No	chr4	69681711	69696914	Antipsychotic	Antipsychotic	Olanzapine_Pathway_PK, Clozapine_Pathway_PK
UGT2B10	ENSG00000109181	No	No	chr4	69681711	69696914	Antidepressant	Antidepressant	Amitriptyline_Nortriptyline_Pathway_PK
UGT2B4	ENSG00000156096	No	No	chr4	70345883	70391732	Antidepressant	Antidepressant, Sertraline	Sertraline_Pathway_PK
UGT2B7	ENSG00000171234	No	No	chr4	69917081	69978705	Antidepressant	Antidepressant, Sertraline	Sertraline_Pathway_PK
UGT2B7	ENSG00000171234	No	No	chr4	69917081	69978705	Statin	Statin, Simvastatin, Atorvastatin, Rosuvastatin	Statin_Pathway_Generalized_PK, Atorvastatin_Pathway_PK
UGT2B7	ENSG00000171234	No	No	chr4	69917081	69978705	Antipsychotic	Antipsychotic	Haloperidol_Pathway_PK
VKORC1	ENSG00000167397	Yes	Yes	chr16	31102163	31107301	Warfarin	Warfarin	Warfarin_Pathway_PD

### Sheet: STable4
Supplementary Table 4. Associations between daily dosage values and PGSs. PGSs surpassing the Bonferroni correction threshold are highlighted in blue, and nominally significant results are shown in bold.
Statins					Antidepressants					Antipsychotics					Metoprolol					Warfarin
PGS	BETA	SE	PVAL		PGS	BETA	SE	PVAL		PGS	BETA	SE	PVAL		PGS	BETA	SE	PVAL		PGS	BETA	SE	PVAL
CHD	0.0225064	0.00348465	1.08035e-10		EA	0.013847	0.004365	0.001518		eGFR	0.0650427	0.0275918	0.0187154		BMI	0.0366583	0.00412955	7.63334e-19		BMI	0.0257506	0.00794262	0.00120856
BMI	0.018522	0.00349238	1.14789e-07		ALT	-0.01091	0.004374	0.012635		BMI	0.0352167	0.0291877	0.22805		SBP	0.0300315	0.00422847	1.28331e-12		HDL	-0.013558	0.00804496	0.0921091
EVERSMK	0.0121062	0.00350506	0.000553642		eGFR	0.010182	0.004396	0.020565		ALT	0.0269482	0.0291055	0.354859		HDL	-0.0242665	0.00416591	5.82848e-09		VTE	0.00881182	0.00776211	0.25643
EA	-0.0121758	0.00354158	0.000587303		BMI	0.005564	0.004353	0.201218		EA	0.0206504	0.0276231	0.454991		TG	0.0172008	0.00422032	4.61138e-05		SBP	-0.00923383	0.00823507	0.262319
HDL	-0.00790813	0.00350195	0.0239435		HB1AC	0.005457	0.004272	0.201563		EVERSMK	0.0148103	0.0278655	0.595261		EA	-0.00761777	0.00425477	0.073409		EA	0.00764534	0.0079623	0.337088
TG	0.00542327	0.00354041	0.125583		SBP	-0.00508	0.004419	0.249897		HB1AC	0.0127424	0.0289391	0.659856		ALT	0.00744389	0.00421266	0.0772441		eGFR	-0.00589744	0.00804781	0.463776
LDL	-0.0034954	0.00351471	0.319988		EVERSMK	-0.00324	0.00443	0.464502		SCZ	-0.0101537	0.0287031	0.723645		eGFR	0.00622464	0.00414894	0.133559		EVERSMK	0.00419959	0.00800964	0.600124
ALT	0.00297265	0.00350111	0.395858		ADR	-0.00263	0.00429	0.540033		LDL	0.76708	0.00794276	0.0268045		CHD	0.00504948	0.0041352	0.222069		TG	0.00413519	0.00807138	0.608485
eGFR	-0.00184329	0.0034716	0.59545		MDD	-0.00208	0.004698	0.658346		SBP	0.00646545	0.0286086	0.821276		EVERSMK	0.00348072	0.00416276	0.40308		HB1AC	-0.00336454	0.00776178	0.664721
SBP	0.00140635	0.00353393	0.690666		HDL	0.001064	0.00434	0.806389		TG	-0.0049655	0.0276414	0.857492		HB1AC	0.00188722	0.00414787	0.649126		LDL	0.00326154	0.00805628	0.68564
HB1AC	0.000120619	0.0035008	0.972515		LDL	0.000623	0.004341	0.885941		TRS	0.00488294	0.0282944	0.863039		LDL	-0.00164283	0.00416966	0.693589		ALT	-0.00274106	0.00800632	0.732119
					TG	-0.00025	0.004448	0.954861		HDL	0.000121557	0.0273704	0.996458							CHD	-0.000272591	0.00793489	0.972599
Simvastatin					Escitalopram
PGS	BETA	SE	PVAL		PGS	BETA	SE	PVAL
BMI	0.0330649	0.0082269	6.02744e-05		SBP	0.007795	0.005199	0.133872
CHD	0.0307045	0.00846126	0.000290852		HDL	-0.00551	0.005198	0.289158
SBP	0.0207814	0.00832674	0.0126383		TG	0.005696	0.005401	0.291647
EVERSMK	0.016807	0.00820576	0.0406537		LDL	-0.00519	0.005201	0.318406
HDL	-0.0157093	0.00829356	0.0583291		HB1AC	-0.0044	0.005122	0.390643
eGFR	0.0127244	0.00816594	0.119316		eGFR	-0.0027	0.005304	0.61086
TG	0.0116796	0.00834436	0.161738		ALT	-0.00215	0.005309	0.686135
EA	-0.0104988	0.00824581	0.203066		ADR	-0.00148	0.005241	0.777426
ALT	0.00730892	0.00826237	0.376462		MDD	-0.00157	0.00562	0.780482
LDL	0.00504693	0.00841068	0.548524		EVERSMK	-0.00061	0.005326	0.908735
LDL	0.00445634	0.00836	0.594046		EA	0.000496	0.00532	0.925733
					BMI	0.000341	0.005258	0.948286
Atorvastatin					Sertraline
PGS	BETA	SE	PVAL		PGS	BETA	SE	PVAL
CHD	0.0389846	0.00526311	1.4057e-13		EA	0.03028	0.010398	0.003646
BMI	0.0197262	0.00526279	0.000179178		BMI	0.012574	0.010216	0.218619
EA	-0.0183987	0.00538078	0.000630511		eGFR	0.012224	0.010392	0.239701
EVERSMK	0.0157551	0.00529824	0.00295049		EVERSMK	-0.0117	0.01074	0.276001
HDL	-0.0131851	0.00526918	0.0123561		HB1AC	0.009106	0.009877	0.35671
TG	0.0126772	0.00529967	0.0167738		TG	-0.00936	0.010205	0.359271
LDL	-0.00744564	0.00533098	0.162546		LDL	-0.00875	0.010201	0.391231
SBP	0.00471876	0.00538213	0.380648		MDD	0.009384	0.011053	0.39602
HB1AC	-0.00283293	0.00527487	0.591239		HDL	-0.00588	0.010223	0.565572
eGFR	-0.00277145	0.00528188	0.599798		SBP	-0.0023	0.010237	0.822189
ALT	-0.00136253	0.00532084	0.7979		ADR	-0.00202	0.009898	0.838514
					ALT	0.001831	0.010421	0.860549
Rosuvastatin					Fluoxetine
PGS	BETA	SE	PVAL		PGS	BETA	SE	PVAL
CHD	0.0295451	0.00400857	1.82406e-13		SBP	-0.03579	0.012349	0.003842
BMI	0.0224759	0.0041233	5.11914e-08		BMI	0.034842	0.01224	0.00452
EA	-0.0153098	0.00414578	0.00022283		eGFR	-0.02532	0.012528	0.043584
ALT	0.0136135	0.0041217	0.000960039		EVERSMK	0.020104	0.012776	0.11593
HDL	-0.0114901	0.00412139	0.00531382		ALT	-0.01536	0.012183	0.20774
EVERSMK	0.0104827	0.00413473	0.0112497		TG	0.01358	0.012798	0.288919
HB1AC	0.00651955	0.00411827	0.113433		ADR	-0.01004	0.01225	0.41285
TG	0.00591112	0.00416101	0.155463		MDD	0.008257	0.01362	0.544527
LDL	0.00520112	0.00410863	0.205575		HB1AC	0.005309	0.012434	0.669508
SBP	0.00339929	0.00417305	0.415329		LDL	0.001578	0.012085	0.89615
eGFR	0.00281857	0.00404993	0.486471		EA	-0.00148	0.012175	0.903476
					HDL	0.000942	0.012436	0.939642

### Sheet: STable5
Supplementary Table 5. Maintance daily doses for considered drugs according to current treatment guidelines.
Drug	Maintenance dose
Simvastatin	10mg low-intensity, 20-40mg moderate-intensity
Atorvastatin	10-20mg moderate-intensity; 40-80mg high-intensity
Rosuvastatin	5-10mg moderate-intensity; 20-40mg high-intensity
Escitalopram	10-20mg
Sertraline	50-200mg
Fluoxetine	20-60mg
Metoprolol	50-200mg
Warfarin	2-10mg

### Sheet: STable6
Supplementary Table 6. Associations between median dose values and PGSs. PGSs surpassing the Bonferroni correction threshold are highlighted in blue, and nominally significant results are shown in bold.
Statins					Antidepressants					Antipsychotics					Metoprolol					Warfarin
PGS	BETA	SE	PVAL		PGS	BETA	SE	PVAL		PGS	BETA	SE	PVAL		PGS	BETA	SE	PVAL		PGS	BETA	SE	PVAL
CHD	0.0221829	0.00339289	6.36843e-11		BMI	0.00941127	0.00407488	0.0209332		eGFR	0.0520904	0.0242066	0.0317096		BMI	0.0398012	0.00386109	7.77284e-25		BMI	0.0302847	0.00801229	0.000161842
BMI	0.013327	0.0034135	9.48198e-05		EA4	0.00599114	0.00412867	0.146784		TRS	0.0494218	0.0243541	0.0427656		HDL	-0.0218664	0.00386552	1.56949e-08		ALT	-0.0139608	0.0081266	0.085976
EVERSMK	0.00916576	0.00342157	0.00739364		ALT	-0.00521853	0.00415064	0.208684		BMI	0.0399649	0.0253994	0.116017		SBP	0.0212683	0.00392062	5.89105e-08		HDL	-0.0132489	0.0081164	0.10277
EA	-0.00592711	0.00346675	0.0873352		eGFR	-0.00509416	0.00408617	0.212545		EA	-0.0226758	0.0240986	0.347016		TG	0.0149393	0.00390319	0.000129978		VTE	0.0109148	0.00785156	0.16465
HDL	-0.00438691	0.00341334	0.198727		SBP	-0.00448457	0.004162	0.281283		ALT	0.0214231	0.0255435	0.401898		EA4	-0.00902916	0.00393647	0.02182		HB1AC	-0.0107014	0.00789849	0.175623
LDL	-0.00405738	0.00342579	0.236282		EVERSMK	0.00262527	0.00417712	0.5297		HB1AC	-0.0199627	0.0257215	0.437918		eGFR	0.00729733	0.0038344	0.0570433		EA	0.00914486	0.0081042	0.25929
SBP	-0.00391718	0.00345873	0.257416		HB1AC	0.0016644	0.00400474	0.677707		LDL	0.017195	0.0248132	0.479357		ALT	0.00692601	0.00391307	0.0767524		SBP	-0.00914782	0.0082729	0.268972
TG	0.002781	0.0034531	0.420619		TG	0.00160446	0.00417703	0.700902		HDL	-0.0112636	0.0244755	0.645501		HB1AC	0.00458654	0.00384899	0.233428		EVERSMK	0.00786377	0.00812117	0.333016
ALT	0.00240291	0.00342098	0.482434		ADR	0.00125171	0.00403513	0.756414		TG	-0.00741828	0.0242372	0.759632		EVERSMK	0.00372254	0.00388077	0.337459		eGFR	-0.00753143	0.00806031	0.350225
HB1AC	0.0021091	0.00341242	0.536539		MDD	-0.000897809	0.00437333	0.837349		SCZ	-0.00648893	0.0260611	0.803435		LDL	-0.00339651	0.00387137	0.380315		CHD	-0.00489111	0.00806463	0.544263
eGFR	-0.000412099	0.00339202	0.903303		LDL	0.000254235	0.00411	0.950677		SBP	0.00348286	0.0250252	0.889348		CHD	0.00213562	0.00381034	0.575161		TG	0.00447885	0.00817945	0.58405
					HDL	-3.04025e-05	0.00406158	0.994028		EVERSMK	-0.000166723	0.0248056	0.994639							LDL	-0.000399331	0.00815012	0.960927
Simvastatin					Escitalopram
PGS	BETA	SE	PVAL		PGS	BETA	SE	PVAL
CHD	0.0335778	0.00832586	5.6893e-05		HDL	-0.0169186	0.00640949	0.00836143
BMI	0.0334981	0.0084	6.8772e-05		TG	0.0157214	0.00678222	0.0205435
LDL	0.0166474	0.00833304	0.0458618		HB1AC	-0.0124325	0.00625078	0.0468357
ALT	0.016658	0.00836169	0.0464706		SBP	0.00930305	0.0064458	0.149093
SBP	0.0159631	0.00835392	0.0561488		EVERSMK	0.00847393	0.0066115	0.200091
TG	0.0154629	0.00836002	0.0644964		ALT	-0.00695094	0.00664379	0.295575
HDL	-0.0151898	0.00831116	0.0677355		LDL	0.00436512	0.00649906	0.501878
HB1AC	0.0029506	0.00827942	0.721591		ADR	0.00383464	0.00648704	0.554501
EA	-0.00291732	0.00833558	0.726383		eGFR	-0.00165699	0.00649489	0.798654
eGFR	0.00211138	0.00809881	0.794345		EA4	-0.00106997	0.00655489	0.870351
EVERSMK	0.00205893	0.00822109	0.802265		BMI	0.000770802	0.00649601	0.905558
					MDD	-0.00016587	0.00694759	0.980955
Atorvastatin					Sertraline
PGS	BETA	SE	PVAL		PGS	BETA	SE	PVAL
CHD	0.0428263	0.00613609	3.25809e-12		BMI	0.0341464	0.012693	0.00728246
BMI	0.0193871	0.00612638	0.00156055		HB1AC	0.0264808	0.0126563	0.0367092
TG	0.0161658	0.0061804	0.00892643		EVERSMK	0.027303	0.0133394	0.040988
EVERSMK	0.0152746	0.00617439	0.0133914		MDD	0.0279445	0.013798	0.0431553
HDL	-0.0136132	0.00617027	0.0274011		SBP	-0.0166165	0.0136415	0.223532
EA	-0.0113005	0.00627314	0.0716845		ADR	-0.0127254	0.0124578	0.307318
HB1AC	-0.00580866	0.00622663	0.35092		LDL	-0.0131397	0.013277	0.322625
SBP	0.00393611	0.0062649	0.529843		ALT	-0.0104359	0.0130056	0.422538
eGFR	-0.000703336	0.00616841	0.909224		eGFR	-0.0101072	0.0126885	0.425929
LDL	-0.00028499	0.00622032	0.963458		HDL	-0.00782318	0.0128377	0.54243
ALT	-6.2793e-05	0.00621554	0.99194		TG	0.00654059	0.0135402	0.629186
					EA4	-3.30794e-05	0.0128651	0.997949
Rosuvastatin					Fluoxetine
PGS	BETA	SE	PVAL		PGS	BETA	SE	PVAL
CHD	0.027236	0.00460832	3.55998e-09		SBP	-0.0391937	0.0121769	0.0013367
BMI	0.016756	0.00480315	0.000488303		HB1AC	-0.0313078	0.0122076	0.0105002
ALT	0.0126472	0.00477924	0.00815463		eGFR	-0.0257401	0.0117122	0.028239
EVERSMK	0.0113182	0.00479147	0.018193		MDD	-0.020331	0.0125165	0.104676
EA	-0.0112001	0.0047997	0.0196468		BMI	0.0175876	0.0118424	0.137877
HB1AC	0.00912886	0.00472301	0.0532908		TG	0.0170658	0.0123488	0.167342
HDL	-0.00454099	0.00479219	0.343372		LDL	-0.00923488	0.0119042	0.438105
eGFR	0.00380459	0.00468118	0.416391		HDL	0.00912596	0.0123216	0.459111
SBP	0.00382161	0.00483116	0.428949		EA4	0.00393219	0.0114294	0.7309
LDL	0.00189082	0.00475005	0.690594		ADR	-0.00323646	0.0117592	0.783208
TG	0.000522772	0.00484974	0.914162		ALT	-0.00291207	0.0115485	0.800978
					EVERSMK	0.00161585	0.0125571	0.897641

### Sheet: STable7
Supplementary Table 7.Associations between maximum dose values and PGSs. PGSs surpassing the Bonferroni correction threshold are highlighted in blue, and nominally significant results are shown in bold.
Simvastatin					Escitalopram					Metoprolol					Warfarin
PGS	BETA	SE	PVAL		PGS	BETA	SE	PVAL		PGS	BETA	SE	PVAL		PGS	BETA	SE	PVAL
CHD	0.21616	0.0527001	4.10126e-05		HB1AC	-0.07532	0.035371	0.033228		BMI	0.144499	0.018826	1.64762e-14		CHD	0.216446	0.101803	0.0334926
EVERSMK	0.128371	0.0518123	0.0132266		SBP	0.073838	0.036023	0.040386		SBP	0.111572	0.0191822	6.01218e-09		SBP	0.162459	0.104005	0.118281
BMI	0.0952238	0.0530601	0.0727108		HDL	-0.06045	0.035938	0.092571		HDL	-0.0861218	0.0187394	4.31159e-06		EA	0.138606	0.101131	0.170511
SBP	0.0894904	0.0525724	0.0887118		ALT	-0.05292	0.036603	0.148228		TG	0.0388091	0.0189488	0.0405493		LDL	-0.0986212	0.101875	0.333015
ALT	-0.0763585	0.0525175	0.145957		EVERSMK	0.033059	0.036703	0.367732		CHD	0.0317925	0.0184678	0.0851577		TG	0.0915579	0.100835	0.36388
HB1AC	0.0614351	0.0519055	0.236574		MDD	-0.0348	0.038868	0.370634		LDL	-0.0278398	0.0186928	0.136399		EVERSMK	0.0928325	0.104103	0.372532
TG	-0.0320573	0.0527037	0.543018		TG	0.023998	0.037173	0.518563		EA	-0.0267518	0.0190483	0.160193		ALT	-0.0866475	0.102493	0.397886
EA	-0.0318167	0.0524147	0.543839		LDL	0.013115	0.035956	0.715306		eGFR	0.0193156	0.018575	0.298401		HDL	-0.0624623	0.102375	0.541773
HDL	-0.0242275	0.052242	0.642822		EA4	-0.01117	0.036711	0.761009		HB1AC	0.0173683	0.0186004	0.350426		BMI	0.0586082	0.100807	0.560977
LDL	-0.00255416	0.052455	0.961164		BMI	0.009237	0.036108	0.798096		ALT	-0.0129037	0.0188703	0.494096		HB1AC	-0.0312495	0.0986915	0.751518
eGFR	0.00170993	0.0509842	0.973245		ADR	0.00712	0.03606	0.843469		EVERSMK	-0.00740273	0.0187118	0.692387		VTE	0.0250034	0.0981377	0.798894
					eGFR	0.003693	0.036527	0.919479							eGFR	0.00282807	0.100985	0.977658
Atorvastatin					Sertraline
PGS	BETA	SE	PVAL		PGS	BETA	SE	PVAL
CHD	0.254827	0.0236158	3.81626e-27		MDD	0.159445	0.058813	0.006707
EA	-0.075388	0.0238882	0.00160019		HB1AC	0.097562	0.053199	0.066665
EVERSMK	0.0613263	0.0235142	0.00910577		ADR	0.088695	0.052839	0.093231
SBP	0.0514474	0.0238532	0.0310183		BMI	0.068622	0.054597	0.208791
BMI	0.0322362	0.0233509	0.167429		HDL	-0.06329	0.053897	0.240247
HDL	-0.026913	0.023303	0.248126		EA	0.063983	0.054605	0.241296
eGFR	0.0257232	0.0233858	0.271354		SBP	-0.04549	0.055136	0.409323
TG	0.0122232	0.0234388	0.602021		EVERSMK	-0.03691	0.055931	0.509263
HB1AC	-0.00655329	0.0232679	0.778216		ALT	-0.01669	0.054344	0.758723
ALT	-0.00146426	0.0235919	0.95051		TG	0.01234	0.054983	0.822421
LDL	-0.000315422	0.0235072	0.989294		LDL	-0.01078	0.054377	0.84287
					eGFR	0.009786	0.054271	0.856902
Rosuvastatin
PGS	BETA	SE	PVAL
CHD	0.165714	0.0186497	6.35794e-19
EA	-0.0571865	0.0191908	0.00288348
LDL	0.0561564	0.0189425	0.00303108
BMI	0.0525716	0.0190408	0.00576262
EVERSMK	0.0446867	0.0190592	0.0190462
ALT	0.0392834	0.0190153	0.0388389
HDL	-0.0343701	0.0189892	0.0702991
TG	0.0326386	0.0191649	0.0885604
HB1AC	0.0272713	0.0189873	0.150921
SBP	0.0244691	0.0192427	0.203514
eGFR	0.00720418	0.0187245	0.700426

### Sheet: STable8
Supplementary Table 8. PGx genes and their top associated SNVs in GWAS for median and maximum dose of considered drugs. The "Surpasses threshold" column indicates whether the gene exceeded the 5th percentile significance threshold, derived from the background set, with significant genes highlighted in bold. SNVs in the PGx gene sets and background sets were LD-pruned to determine independent signals. For each gene, the association statistics of the top associated SNV in GWAS are provided. Genes are ordered by p-value of the associated SNV per GWAS.
TEST	Gene name	Gene ID	Surpasses threshold	rs ID	CHR	Position	P-value	Effect allele	Other allele	AF	Beta	SE	Gene start	Gene end
statins median unadj	ABCB1	ENSG00000085563	FALSE	rs12720464	7	87231853	0.000766973	T	C	0.00512105	-0.227822	0.0677145	87133175	87342611
statins median unadj	CYP2C9	ENSG00000138109	FALSE	rs75788106	10	96747240	0.00200456	T	C	0.0277003	-0.0901905	0.0291921	96698415	96749147
statins median unadj	SLCO2B1	ENSG00000137491	FALSE	rs141893689	11	74862426	0.00224326	A	C	0.00880947	0.167006	0.0546488	74811608	74917594
statins median unadj	SLC15A1	ENSG00000088386	FALSE	rs573865585	13	99372577	0.00269861	A	AT	0.00964778	0.148573	0.0495222	99336055	99404908
statins median unadj	ABCG2	ENSG00000118777	FALSE	rs2725252	4	89061910	0.005431	A	C	0.538538	0.0264209	0.00950293	89011416	89152474
statins median unadj	ABCC3	ENSG00000108846	FALSE	rs112491979	17	48754012	0.00658537	T	G	0.00587567	0.185742	0.0683601	48712138	48769613
statins median unadj	ABCC2	ENSG00000023839	FALSE	rs12240781	10	101604936	0.00671151	A	G	0.0481537	-0.0602754	0.0222351	101542489	101611949
statins median unadj	SLC22A6	ENSG00000197901	FALSE	rs6591722	11	62749680	0.00755214	A	T	0.377217	0.026259	0.00982945	62703857	62752455
statins median unadj	SLC22A8	ENSG00000149452	FALSE	rs11231308	11	62788269	0.0081446	T	C	0.0462835	0.0597243	0.0225714	62756626	62783311
statins median unadj	HMGCR	ENSG00000113161	FALSE	rs757658478	5	74658008	0.00958098	A	AACCTGTAATTCATGCTAGGACTCACATGACC	0.00537618	0.16907	0.0652629	74632154	74657929
statins median unadj	SLCO1B3	ENSG00000111700	FALSE	rs117707394	12	21218042	0.00962986	T	G	0.00813027	0.140145	0.0541343	20963636	21243040
statins median unadj	CYP2C8	ENSG00000138115	FALSE	rs72818684	10	96795951	0.0106559	A	T	0.0232665	-0.0818962	0.0320685	96796530	96829254
statins median unadj	CYP1A1	ENSG00000140465	FALSE	rs182570369	15	75007315	0.01071	C	T	0.0182981	-0.0911901	0.0357325	75011883	75017951
statins median unadj	UGT1A3	ENSG00000243135	FALSE	rs28899468	2	234653292	0.011736	C	T	0.0417	-0.0600603	0.0238336	234637754	234681945
statins median unadj	ABCB11	ENSG00000073734	FALSE	rs4148797	2	169818035	0.0132456	C	T	0.314194	-0.0253043	0.0102153	169779448	169887832
statins median unadj	PON1	ENSG00000005421	FALSE	rs552672152	7	95007715	0.0139592	C	A	0.0230602	-0.0785257	0.031943	94926988	95025673
statins median unadj	UGT2B7	ENSG00000171234	FALSE	rs28694130	4	69914520	0.0221447	A	G	0.170837	-0.0293084	0.0128103	69917081	69978705
statins median unadj	CYP3A5	ENSG00000106258	FALSE	rs138582996	7	99279844	0.025765	T	C	0.0134934	0.0951164	0.0426581	99245817	99277621
statins median unadj	CES1	ENSG00000198848	FALSE	rs62028602	16	55843985	0.0265632	T	C	0.069292	0.0456766	0.0205947	55836763	55867249
statins median unadj	CYP2D6	ENSG00000100197	FALSE	rs28371737	22	42522464	0.0390086	A	G	0.00507216	0.142139	0.0688622	42522501	42526908
statins median unadj	SLC10A1	ENSG00000100652	FALSE	rs113594012	14	70248346	0.111704	C	T	0.0737558	-0.0291911	0.0183525	70242134	70264006
statins median CHD PGS adj	SLCO1B1	ENSG00000134538	TRUE	rs185412436	12	21342021	0.00030935	A	T	0.00891141	0.192442	0.0533473	21284136	21392180
statins median CHD PGS adj	CYP2C9	ENSG00000138109	FALSE	rs75788106	10	96747240	0.00076722	T	C	0.0273879	-0.101331	0.0301191	96698415	96749147
statins median CHD PGS adj	ABCB1	ENSG00000085563	FALSE	rs12720464	7	87231853	0.000809618	T	C	0.0050762	-0.23374	0.0697839	87133175	87342611
statins median CHD PGS adj	SLCO2B1	ENSG00000137491	FALSE	rs141893689	11	74862426	0.00109567	A	C	0.0090061	0.180993	0.0554389	74811608	74917594
statins median CHD PGS adj	CYP2C19	ENSG00000165841	FALSE	rs143652122	10	96590145	0.00213069	A	G	0.0061715	-0.207879	0.0676827	96447911	96613017
statins median CHD PGS adj	SLCO1A2	ENSG00000084453	FALSE	rs9788265	12	21572244	0.00460702	A	G	0.338703	-0.0292913	0.0103382	21417534	21572528
statins median CHD PGS adj	SLC15A1	ENSG00000088386	FALSE	rs200579203	13	99335358	0.00686468	G	GCCTA	0.0179845	0.099503	0.0368075	99336055	99404908
statins median CHD PGS adj	ABCC2	ENSG00000023839	FALSE	rs12240781	10	101604936	0.00702474	A	G	0.0480606	-0.061478	0.0228062	101542489	101611949
statins median CHD PGS adj	HMGCR	ENSG00000113161	FALSE	rs757658478	5	74658008	0.00757007	A	AACCTGTAATTCATGCTAGGACTCACATGACC	0.00519899	0.181754	0.0680556	74632154	74657929
statins median CHD PGS adj	SLCO1B3	ENSG00000111700	FALSE	rs117071055	12	21040276	0.00764293	C	T	0.0433463	0.0688547	0.0258129	20963636	21243040
statins median CHD PGS adj	ABCB11	ENSG00000073734	FALSE	rs4148797	2	169818035	0.00926937	C	T	0.314282	-0.0272875	0.0104873	169779448	169887832
statins median CHD PGS adj	SLC22A8	ENSG00000149452	FALSE	rs2187383	11	62775898	0.0107954	C	A	0.59553	-0.0254162	0.00997006	62756626	62783311
statins median CHD PGS adj	PON1	ENSG00000005421	FALSE	rs552672152	7	95007715	0.0115792	C	A	0.0231509	-0.0824892	0.0326727	94926988	95025673
statins median CHD PGS adj	UGT1A1	ENSG00000241635	FALSE	rs35203651	2	234679549	0.0118225	C	T	0.0795827	0.0453387	0.0180101	234526291	234681956
statins median CHD PGS adj	ABCC3	ENSG00000108846	FALSE	rs147830651	17	48722477	0.0121372	A	G	0.00508864	0.17862	0.0712163	48712138	48769613
statins median CHD PGS adj	UGT2B7	ENSG00000171234	FALSE	rs145287042	4	69941883	0.0129256	C	T	0.00638506	0.152806	0.0614713	69917081	69978705
statins median CHD PGS adj	CYP2C8	ENSG00000138115	FALSE	rs72818684	10	96795951	0.0147465	A	T	0.0236523	-0.0795648	0.032628	96796530	96829254
statins median CHD PGS adj	ABCG2	ENSG00000118777	FALSE	rs28742177	4	89065017	0.0162345	G	T	0.0213905	0.0828839	0.0344833	89011416	89152474
statins median CHD PGS adj	CYP3A5	ENSG00000106258	FALSE	rs138582996	7	99279844	0.016263	T	C	0.0134709	0.105224	0.0437891	99245817	99277621
statins median CHD PGS adj	CYP2D6	ENSG00000100197	FALSE	rs139731829	22	42530282	0.0192824	T	TC	0.0805607	-0.0430238	0.018386	42522501	42526908
statins median CHD PGS adj	CES1	ENSG00000198848	FALSE	rs4783904	16	55865195	0.0311351	T	G	0.722198	0.0263208	0.0122119	55836763	55867249
statins median CHD PGS adj	SLC10A1	ENSG00000100652	FALSE	rs113594012	14	70248346	0.0444816	C	T	0.0743389	-0.0376434	0.0187325	70242134	70264006
statins median CHD PGS adj	CYP1A1	ENSG00000140465	FALSE	rs182570369	15	75007315	0.0639764	C	T	0.0180592	-0.0683889	0.0369202	75011883	75017951
simvastatin median unadj	ABCB1	ENSG00000085563	TRUE	rs1055302	7	87132916	5.78402e-05	T	C	0.11166	-0.147938	0.0367873	87133175	87342611
simvastatin median unadj	PON1	ENSG00000005421	TRUE	rs2299257	7	94942765	0.000623376	C	A	0.318892	0.0850221	0.0248513	94926988	95025673
simvastatin median unadj	SLCO2B1	ENSG00000137491	TRUE	rs76427769	11	74823471	0.000784242	C	T	0.0212929	0.26847	0.0799421	74811608	74917594
simvastatin median unadj	ABCC2	ENSG00000023839	FALSE	rs7476245	10	101594729	0.000979264	A	G	0.0585508	-0.163381	0.0495631	101542489	101611949
simvastatin median unadj	SLCO1A2	ENSG00000084453	FALSE	rs7311964	12	21413632	0.00103906	G	T	0.200372	0.0965929	0.0294514	21417534	21572528
simvastatin median unadj	SLC15A1	ENSG00000088386	FALSE	rs373928723	13	99364594	0.00218686	T	TA	0.00873282	0.381971	0.12468	99336055	99404908
simvastatin median unadj	SLCO1B1	ENSG00000134538	FALSE	rs185412436	12	21342021	0.0026676	A	T	0.00792063	0.405619	0.135042	21284136	21392180
simvastatin median unadj	SLC22A8	ENSG00000149452	FALSE	rs145474422	11	62760800	0.00306098	T	C	0.017295	-0.262278	0.0885613	62756626	62783311
simvastatin median unadj	UGT1A1	ENSG00000241635	FALSE	rs75130623	2	234630477	0.00396205	T	C	0.00577843	0.487379	0.16916	234526291	234681956
simvastatin median unadj	SLCO1B3	ENSG00000111700	FALSE	rs117717755	12	21207642	0.00550047	T	C	0.0139868	0.285896	0.102982	20963636	21243040
simvastatin median unadj	CYP3A4	ENSG00000160868	FALSE	rs150708874	7	99352666	0.0059012	A	G	0.00684953	-0.429107	0.155856	99354604	99381888
simvastatin median unadj	CES1	ENSG00000198848	FALSE	rs13330219	16	55865753	0.00834776	A	G	0.0686088	-0.129406	0.0490606	55836763	55867249
simvastatin median unadj	UGT2B7	ENSG00000171234	FALSE	rs7662632	4	69927974	0.00933276	C	T	0.305402	-0.0663392	0.0255188	69917081	69978705
simvastatin median unadj	ABCG2	ENSG00000118777	FALSE	rs142489852	4	89147344	0.0137972	C	G	0.00609441	0.373761	0.151781	89011416	89152474
simvastatin median unadj	CYP2C9	ENSG00000138109	FALSE	rs7903917	10	96753819	0.0173716	C	T	0.611652	-0.0569668	0.0239482	96698415	96749147
simvastatin median unadj	CYP2C19	ENSG00000165841	FALSE	rs61886219	10	96517572	0.0186612	T	C	0.0555483	-0.12096	0.0514234	96447911	96613017
simvastatin median unadj	CYP3A5	ENSG00000106258	FALSE	rs76871422	7	99245373	0.0266704	A	C	0.00806601	-0.30628	0.138194	99245817	99277621
simvastatin median unadj	UGT1A3	ENSG00000243135	FALSE	rs201129034	2	234644514	0.0266901	C	CAG	0.0523525	-0.118887	0.053649	234637754	234681945
simvastatin median unadj	ABCB11	ENSG00000073734	FALSE	rs12611596	2	169882485	0.0303012	A	G	0.664382	-0.0529217	0.0244314	169779448	169887832
simvastatin median unadj	HMGCR	ENSG00000113161	FALSE	rs17244792	5	74640625	0.0588261	A	G	0.0176104	0.176284	0.0932967	74632154	74657929
simvastatin median unadj	SLC22A6	ENSG00000197901	FALSE	rs147088248	11	62712893	0.085937	G	C	0.0191849	-0.147591	0.0859472	62703857	62752455
simvastatin median unadj	CYP2D6	ENSG00000100197	FALSE	rs5030866	22	42524817	0.0982313	T	C	0.00629566	-0.251006	0.151804	42522501	42526908
simvastatin median CHD PGS adj	ABCB1	ENSG00000085563	TRUE	rs111609902	7	87133977	8.66802e-05	C	T	0.0295252	-0.286675	0.0730355	87133175	87342611
simvastatin median CHD PGS adj	SLCO1A2	ENSG00000084453	FALSE	rs111588163	12	21535193	0.00155042	G	A	0.0431425	-0.189064	0.0597345	21417534	21572528
simvastatin median CHD PGS adj	CYP3A4	ENSG00000160868	FALSE	rs150708874	7	99352666	0.00260016	A	G	0.00719867	-0.471306	0.156505	99354604	99381888
simvastatin median CHD PGS adj	SLCO2B1	ENSG00000137491	FALSE	rs76427769	11	74823471	0.0027785	C	T	0.0214357	0.245322	0.0820135	74811608	74917594
simvastatin median CHD PGS adj	UGT2B7	ENSG00000171234	FALSE	rs7673111	4	69943320	0.00289528	A	G	0.30534	-0.0779614	0.0261735	69917081	69978705
simvastatin median CHD PGS adj	ABCC2	ENSG00000023839	FALSE	rs111239481	10	101544197	0.00290703	T	A	0.00953675	0.368987	0.123929	101542489	101611949
simvastatin median CHD PGS adj	SLCO1B1	ENSG00000134538	FALSE	rs12829704	12	21388621	0.00422027	A	G	0.139249	0.0998883	0.0349112	21284136	21392180
simvastatin median CHD PGS adj	ABCG2	ENSG00000118777	FALSE	rs142489852	4	89147344	0.00515288	C	G	0.00611238	0.437159	0.156278	89011416	89152474
simvastatin median CHD PGS adj	SLCO1B3	ENSG00000111700	FALSE	rs556361287	12	21040253	0.00692166	G	A	0.00720192	-0.405006	0.149969	20963636	21243040
simvastatin median CHD PGS adj	SLC22A8	ENSG00000149452	FALSE	rs145474422	11	62760800	0.00935147	T	C	0.0165855	-0.241625	0.0929708	62756626	62783311
simvastatin median CHD PGS adj	PON1	ENSG00000005421	FALSE	rs2299257	7	94942765	0.0100127	C	A	0.318004	0.0658679	0.0255759	94926988	95025673
simvastatin median CHD PGS adj	SLC15A1	ENSG00000088386	FALSE	rs373928723	13	99364594	0.0128204	T	TA	0.00880822	0.318566	0.128004	99336055	99404908
simvastatin median CHD PGS adj	CYP2C19	ENSG00000165841	FALSE	rs143373537	10	96615505	0.013248	G	A	0.0112369	-0.275327	0.111152	96447911	96613017
simvastatin median CHD PGS adj	UGT1A1	ENSG00000241635	FALSE	rs75130623	2	234630477	0.0141544	T	C	0.00534736	0.445881	0.181746	234526291	234681956
simvastatin median CHD PGS adj	CES1	ENSG00000198848	FALSE	rs4784589	16	55863216	0.0244405	A	G	0.0385328	0.156153	0.069397	55836763	55867249
simvastatin median CHD PGS adj	HMGCR	ENSG00000113161	FALSE	rs72633963	5	74630829	0.026851	A	G	0.133709	-0.0783142	0.0353774	74632154	74657929
simvastatin median CHD PGS adj	UGT1A3	ENSG00000243135	FALSE	rs201129034	2	234644514	0.0301544	C	CAG	0.0535309	-0.118586	0.0546968	234637754	234681945
simvastatin median CHD PGS adj	CYP2C8	ENSG00000138115	FALSE	rs11572119	10	96815472	0.0366201	A	G	0.106651	0.0826732	0.039557	96796530	96829254
simvastatin median CHD PGS adj	ABCB11	ENSG00000073734	FALSE	rs187616320	2	169831504	0.0523142	C	G	0.0189412	-0.173358	0.089335	169779448	169887832
simvastatin median CHD PGS adj	SLC22A6	ENSG00000197901	FALSE	rs76503345	11	62723159	0.0561901	G	A	0.150202	-0.0633566	0.0331787	62703857	62752455
simvastatin median CHD PGS adj	CYP3A5	ENSG00000106258	FALSE	rs76871422	7	99245373	0.0840098	A	C	0.00857819	-0.239102	0.138379	99245817	99277621
simvastatin median CHD PGS adj	CYP2D6	ENSG00000100197	FALSE	rs34385013	22	42521929	0.183645	A	G	0.44187	-0.0321885	0.0242089	42522501	42526908
simvastatin maximum unadj	UGT2B7	ENSG00000171234	FALSE	rs10025070	4	69930961	0.00135978	G	C	0.170962	0.253219	0.0790556	69917081	69978705
simvastatin maximum unadj	CYP2C19	ENSG00000165841	FALSE	rs575164865	10	96586733	0.00272095	A	G	0.0891788	-0.356272	0.118851	96447911	96613017
simvastatin maximum unadj	PON1	ENSG00000005421	FALSE	rs2299257	7	94942765	0.00321559	C	A	0.314699	0.193692	0.0657399	94926988	95025673
simvastatin maximum unadj	ABCC2	ENSG00000023839	FALSE	rs3780882	10	101602573	0.00374852	G	A	0.47125	-0.18138	0.0625755	101542489	101611949
simvastatin maximum unadj	SLC15A1	ENSG00000088386	FALSE	rs142537918	13	99342155	0.003861	A	G	0.0115892	0.782669	0.270885	99336055	99404908
simvastatin maximum unadj	ABCG2	ENSG00000118777	FALSE	rs10016463	4	89107818	0.00431827	C	T	0.0277808	-0.614843	0.215438	89011416	89152474
simvastatin maximum unadj	SLCO1B3	ENSG00000111700	FALSE	rs144057248	12	20965895	0.00527667	A	G	0.0146059	-0.906145	0.324826	20963636	21243040
simvastatin maximum unadj	CYP2C9	ENSG00000138109	FALSE	rs142997475	10	96749456	0.00539213	T	G	0.0353572	0.444964	0.159908	96698415	96749147
simvastatin maximum unadj	SLCO1A2	ENSG00000084453	FALSE	rs144625971	12	21514298	0.00688605	T	C	0.0104291	0.742743	0.274855	21417534	21572528
simvastatin maximum unadj	SLC22A8	ENSG00000149452	FALSE	rs78884517	11	62785532	0.00850433	C	G	0.0184058	0.583669	0.221812	62756626	62783311
simvastatin maximum unadj	CYP3A4	ENSG00000160868	FALSE	rs11773597	7	99382451	0.008686	C	G	0.0653993	0.329921	0.125724	99354604	99381888
simvastatin maximum unadj	SLCO1B1	ENSG00000134538	FALSE	rs2169967	12	21297464	0.00953213	C	G	0.00909535	-1.19437	0.460728	21284136	21392180
simvastatin maximum unadj	UGT1A1	ENSG00000241635	FALSE	rs76077604	2	234657014	0.0110823	C	T	0.0391148	0.380527	0.149809	234526291	234681956
simvastatin maximum unadj	ABCB1	ENSG00000085563	FALSE	rs187461457	7	87284521	0.0112759	T	C	0.00656881	0.891847	0.351948	87133175	87342611
simvastatin maximum unadj	CYP2D6	ENSG00000100197	FALSE	rs3892097	22	42524947	0.0142436	T	C	0.175475	0.199292	0.0813084	42522501	42526908
simvastatin maximum unadj	ABCB11	ENSG00000073734	FALSE	rs139437960	2	169831124	0.0157275	C	CT	0.0269774	0.447141	0.185138	169779448	169887832
simvastatin maximum unadj	CES1	ENSG00000198848	FALSE	rs4122231	16	55871840	0.0174771	G	T	0.962248	0.467486	0.196711	55836763	55867249
simvastatin maximum unadj	SLCO2B1	ENSG00000137491	FALSE	rs184162363	11	74876677	0.0350542	T	C	0.0299609	-0.441962	0.209686	74811608	74917594
simvastatin maximum unadj	SLC22A6	ENSG00000197901	FALSE	rs139335095	11	62711027	0.0400968	T	C	0.00906955	-0.824416	0.401615	62703857	62752455
simvastatin maximum unadj	CYP2C8	ENSG00000138115	FALSE	rs1934954	10	96792202	0.0550909	C	T	0.0467041	-0.288779	0.15055	96796530	96829254
simvastatin maximum unadj	HMGCR	ENSG00000113161	FALSE	rs17238596	5	74652059	0.103757	T	C	0.0315168	-0.330545	0.203174	74632154	74657929
simvastatin maximum CHD PGS adj	UGT2B7	ENSG00000171234	FALSE	rs60529914	4	69964123	0.00150751	G	A	0.0301452	0.55681	0.175471	69917081	69978705
simvastatin maximum CHD PGS adj	CYP2C9	ENSG00000138109	FALSE	rs142997475	10	96749456	0.00255764	T	G	0.0346757	0.500641	0.165971	96698415	96749147
simvastatin maximum CHD PGS adj	ABCG2	ENSG00000118777	FALSE	rs10016463	4	89107818	0.00334364	C	T	0.0279966	-0.670967	0.228668	89011416	89152474
simvastatin maximum CHD PGS adj	SLC22A8	ENSG00000149452	FALSE	rs78884517	11	62785532	0.00400728	C	G	0.0183469	0.671146	0.233232	62756626	62783311
simvastatin maximum CHD PGS adj	CYP2C19	ENSG00000165841	FALSE	rs182390399	10	96529457	0.00467972	G	A	0.0109227	0.811001	0.286746	96447911	96613017
simvastatin maximum CHD PGS adj	SLCO2B1	ENSG00000137491	FALSE	rs184162363	11	74876677	0.00572032	T	C	0.0301071	-0.621726	0.224986	74811608	74917594
simvastatin maximum CHD PGS adj	SLC15A1	ENSG00000088386	FALSE	rs142537918	13	99342155	0.00600371	A	G	0.0107152	0.807299	0.293822	99336055	99404908
simvastatin maximum CHD PGS adj	CYP3A4	ENSG00000160868	FALSE	rs551856062	7	99374337	0.00648605	G	GA	0.00607476	-1.73345	0.636798	99354604	99381888
simvastatin maximum CHD PGS adj	SLCO1B1	ENSG00000134538	FALSE	rs73079474	12	21340207	0.006579	C	T	0.0167885	-0.806476	0.296778	21284136	21392180
simvastatin maximum CHD PGS adj	ABCB1	ENSG00000085563	FALSE	rs117327090	7	87327065	0.00766196	T	C	0.0235585	0.543335	0.203755	87133175	87342611
simvastatin maximum CHD PGS adj	SLCO1B3	ENSG00000111700	FALSE	rs144057248	12	20965895	0.0077992	A	G	0.0147815	-0.922566	0.346746	20963636	21243040
simvastatin maximum CHD PGS adj	ABCC2	ENSG00000023839	FALSE	rs3780882	10	101602573	0.00785742	G	A	0.470171	-0.173262	0.0651817	101542489	101611949
simvastatin maximum CHD PGS adj	CYP2C8	ENSG00000138115	FALSE	rs1934954	10	96792202	0.00837105	C	T	0.04636	-0.456707	0.17321	96796530	96829254
simvastatin maximum CHD PGS adj	PON1	ENSG00000005421	FALSE	rs3917481	7	94950765	0.0104208	T	C	0.0233064	0.50214	0.19603	94926988	95025673
simvastatin maximum CHD PGS adj	ABCB11	ENSG00000073734	FALSE	rs139437960	2	169831124	0.0123891	C	CT	0.0268376	0.480395	0.192092	169779448	169887832
simvastatin maximum CHD PGS adj	UGT1A1	ENSG00000241635	FALSE	rs186890365	2	234622561	0.0192579	C	T	0.00585121	0.884778	0.37803	234526291	234681956
simvastatin maximum CHD PGS adj	CYP2D6	ENSG00000100197	FALSE	rs5030866	22	42524817	0.0263657	T	C	0.00681577	-1.09104	0.491287	42522501	42526908
simvastatin maximum CHD PGS adj	UGT1A3	ENSG00000243135	FALSE	rs138205447	2	234685773	0.0265791	G	A	0.006863	0.784616	0.353805	234637754	234681945
simvastatin maximum CHD PGS adj	CES1	ENSG00000198848	FALSE	rs4122231	16	55871840	0.0327107	G	T	0.962569	0.444531	0.208151	55836763	55867249
simvastatin maximum CHD PGS adj	SLC22A6	ENSG00000197901	FALSE	rs11231280	11	62714434	0.0347832	A	G	0.45675	-0.138429	0.0655792	62703857	62752455
simvastatin maximum CHD PGS adj	CYP3A5	ENSG00000106258	FALSE	rs182475281	7	99274235	0.0388311	T	C	0.00769996	-1.0046	0.48626	99245817	99277621
simvastatin maximum CHD PGS adj	HMGCR	ENSG00000113161	FALSE	rs17238596	5	74652059	0.0793122	T	C	0.0318805	-0.37575	0.21414	74632154	74657929
atorvastatin median unadj	SLC22A8	ENSG00000149452	TRUE	rs2187383	11	62775898	3.30461e-05	C	A	0.595171	-0.0631866	0.0152206	62751626	62788311
atorvastatin median unadj	UGT1A1	ENSG00000241635	TRUE	rs115834808	2	234656003	0.000551785	T	C	0.00817154	-0.309097	0.0894827	234521291	234686956
atorvastatin median unadj	SLCO1B1	ENSG00000134538	FALSE	rs189018516	12	21326002	0.00200609	T	A	0.0178192	-0.175245	0.0567259	21279136	21397180
atorvastatin median unadj	CYP2C19	ENSG00000165841	FALSE	rs1326830	10	96495793	0.00314717	A	C	0.0178013	-0.1698	0.0575012	96442911	96618017
atorvastatin median unadj	ABCC2	ENSG00000023839	FALSE	rs111239481	10	101544197	0.00336256	T	A	0.00956192	0.224588	0.0765862	101537489	101616949
atorvastatin median unadj	CYP2C8	ENSG00000138115	FALSE	rs11572126	10	96814915	0.00453722	T	C	0.132714	-0.0621679	0.0219042	96791530	96834254
atorvastatin median unadj	CYP2C9	ENSG00000138109	FALSE	rs2487500	10	96719476	0.00490987	G	A	0.981914	-0.163827	0.0582417	96693415	96754147
atorvastatin median unadj	ABCG2	ENSG00000118777	FALSE	rs59409230	4	89088329	0.00934136	A	C	0.288711	0.0424658	0.0163374	89006416	89157474
atorvastatin median unadj	ABCB1	ENSG00000085563	FALSE	rs139187369	7	87324829	0.0107206	A	G	0.0119792	0.182996	0.0717162	87128175	87347611
atorvastatin median unadj	PON1	ENSG00000005421	FALSE	rs3917599	7	94929002	0.0125508	G	A	0.0654399	0.0760164	0.030452	94921988	95030673
atorvastatin median unadj	SLC15A1	ENSG00000088386	FALSE	rs4350452	13	99376482	0.0151273	C	G	0.712258	-0.0403108	0.0165935	99331055	99409908
atorvastatin median unadj	SLCO2B1	ENSG00000137491	FALSE	rs117145490	11	74913523	0.0166008	T	C	0.0497594	-0.0826114	0.0344871	74806608	74922594
atorvastatin median unadj	ABCB11	ENSG00000073734	FALSE	rs580639	2	169776139	0.0169025	A	T	0.617362	-0.0367415	0.0153806	169774448	169892832
atorvastatin median unadj	PON3	ENSG00000105852	FALSE	rs17886013	7	94985312	0.0202144	A	G	0.0113238	-0.160714	0.0692035	94984256	95030680
atorvastatin median unadj	CYP2D6	ENSG00000100197	FALSE	rs5030866	22	42524817	0.0353378	T	C	0.00801822	0.179145	0.0851261	42517501	42531908
atorvastatin median unadj	UGT2B7	ENSG00000171234	FALSE	rs115821378	4	69959347	0.0427317	G	T	0.00626461	-0.205321	0.101327	69912081	69983705
atorvastatin median unadj	CYP3A5	ENSG00000106258	FALSE	rs117445819	7	99269625	0.0821883	T	A	0.0468319	0.0639212	0.0367759	99240817	99282621
atorvastatin median unadj	CYP3A4	ENSG00000160868	FALSE	rs2246709	7	99365719	0.0936785	G	A	0.286232	0.0275917	0.0164598	99349604	99386888
atorvastatin median CHD PGS adj	SLC22A8	ENSG00000149452	TRUE	rs2187383	11	62775898	5.428e-05	C	A	0.594421	-0.0628521	0.0155714	62751626	62788311
atorvastatin median CHD PGS adj	CYP2C19	ENSG00000165841	TRUE	rs58667319	10	96524395	0.000471118	T	C	0.106051	0.0874723	0.0250159	96442911	96618017
atorvastatin median CHD PGS adj	SLCO1B1	ENSG00000134538	TRUE	rs189018516	12	21326002	0.000546575	T	A	0.0173508	-0.204683	0.0592112	21279136	21397180
atorvastatin median CHD PGS adj	UGT1A1	ENSG00000241635	FALSE	rs115834808	2	234656003	0.00359493	T	C	0.00834449	-0.264345	0.0907878	234521291	234686956
atorvastatin median CHD PGS adj	CYP2C9	ENSG00000138109	FALSE	rs150270219	10	96723135	0.00424473	G	A	0.00901844	0.244024	0.0853414	96693415	96754147
atorvastatin median CHD PGS adj	CYP2C8	ENSG00000138115	FALSE	rs11572126	10	96814915	0.00460914	T	C	0.132851	-0.0635669	0.0224368	96791530	96834254
atorvastatin median CHD PGS adj	ABCC2	ENSG00000023839	FALSE	rs111239481	10	101544197	0.00540991	T	A	0.00968246	0.217117	0.078056	101537489	101616949
atorvastatin median CHD PGS adj	ABCG2	ENSG00000118777	FALSE	rs35683035	4	89086341	0.00632572	A	G	0.291293	0.0456401	0.0167155	89006416	89157474
atorvastatin median CHD PGS adj	SLCO2B1	ENSG00000137491	FALSE	rs117145490	11	74913523	0.00792793	T	C	0.0496388	-0.0941278	0.0354514	74806608	74922594
atorvastatin median CHD PGS adj	SLC15A1	ENSG00000088386	FALSE	rs4350452	13	99376482	0.0102752	C	G	0.712027	-0.0436844	0.0170215	99331055	99409908
atorvastatin median CHD PGS adj	ABCB1	ENSG00000085563	FALSE	rs78762243	7	87150717	0.0134341	T	C	0.0223553	0.134338	0.0543427	87128175	87347611
atorvastatin median CHD PGS adj	ABCB11	ENSG00000073734	FALSE	rs4148796	2	169820618	0.0148936	G	A	0.236652	-0.0464631	0.0190817	169774448	169892832
atorvastatin median CHD PGS adj	UGT2B7	ENSG00000171234	FALSE	rs145770426	4	69944070	0.0149173	C	G	0.0342752	0.103867	0.0426669	69912081	69983705
atorvastatin median CHD PGS adj	PON1	ENSG00000005421	FALSE	rs3917599	7	94929002	0.0164835	G	A	0.0655137	0.0748368	0.0312076	94921988	95030673
atorvastatin median CHD PGS adj	CYP2D6	ENSG00000100197	FALSE	rs267608277	22	42525547	0.0201995	A	G	0.00810981	0.203513	0.0876223	42517501	42531908
atorvastatin median CHD PGS adj	PON3	ENSG00000105852	FALSE	rs17886013	7	94985312	0.0220409	A	G	0.0111754	-0.163411	0.0713688	94984256	95030680
atorvastatin median CHD PGS adj	CYP3A5	ENSG00000106258	FALSE	rs117445819	7	99269625	0.0826304	T	A	0.047085	0.0652482	0.0375936	99240817	99282621
atorvastatin median CHD PGS adj	CYP3A4	ENSG00000160868	FALSE	rs11773597	7	99382451	0.0852491	C	G	0.0671477	0.0531886	0.0309055	99349604	99386888
atorvastatin maximum unadj	SLC22A8	ENSG00000149452	TRUE	rs2187383	11	62775898	1.42715e-05	C	A	0.596308	-0.132139	0.0304494	62751626	62788311
atorvastatin maximum unadj	SLCO1A2	ENSG00000084453	TRUE	rs148141217	12	21444626	5.6863e-05	G	C	0.0183306	0.433121	0.107595	21412534	21577528
atorvastatin maximum unadj	UGT1A1	ENSG00000241635	TRUE	rs6717546	2	234682119	0.000369598	G	A	0.65296	-0.110462	0.031021	234521291	234686956
atorvastatin maximum unadj	CYP2C8	ENSG00000138115	FALSE	rs201426888	10	96831753	0.0011925	C	CG	0.15922	-0.14734	0.0454658	96791530	96834254
atorvastatin maximum unadj	SLCO2B1	ENSG00000137491	FALSE	rs117333805	11	74806992	0.00152083	A	G	0.011763	0.443337	0.139824	74806608	74922594
atorvastatin maximum unadj	SLCO1B3	ENSG00000111700	FALSE	rs200063866	12	21021898	0.00202866	CT	C	0.015625	-0.384049	0.124449	20958636	21248040
atorvastatin maximum unadj	CYP3A5	ENSG00000106258	FALSE	rs28383475	7	99261320	0.0033194	A	G	0.00791679	0.501521	0.170789	99240817	99282621
atorvastatin maximum unadj	ABCB1	ENSG00000085563	FALSE	rs554240024	7	87341468	0.00396214	C	G	0.00887751	-0.51295	0.178036	87128175	87347611
atorvastatin maximum unadj	SLCO1B1	ENSG00000134538	FALSE	rs192975509	12	21288286	0.00462243	A	G	0.0173852	0.315095	0.111253	21279136	21397180
atorvastatin maximum unadj	ABCC2	ENSG00000023839	FALSE	rs118078637	10	101552314	0.00635872	C	G	0.0123279	0.361478	0.132473	101537489	101616949
atorvastatin maximum unadj	ABCG2	ENSG00000118777	FALSE	rs148899268	4	89014379	0.00667221	T	C	0.00748602	0.461555	0.170141	89006416	89157474
atorvastatin maximum unadj	UGT2B7	ENSG00000171234	FALSE	rs576741077	4	69917165	0.0103317	T	C	0.00925281	-0.430395	0.167826	69912081	69983705
atorvastatin maximum unadj	SLC15A1	ENSG00000088386	FALSE	rs112451154	13	99380908	0.0120149	T	C	0.00708267	-0.524309	0.208746	99331055	99409908
atorvastatin maximum unadj	ABCB11	ENSG00000073734	FALSE	rs7558863	2	169807362	0.0123729	C	T	0.198366	-0.0941121	0.0376249	169774448	169892832
atorvastatin maximum unadj	CYP2C19	ENSG00000165841	FALSE	rs191490519	10	96607862	0.0133912	T	G	0.0277037	0.219937	0.0889281	96442911	96618017
atorvastatin maximum unadj	PON1	ENSG00000005421	FALSE	rs854571	7	94954619	0.0163395	C	T	0.688364	0.0774315	0.0322464	94921988	95030673
atorvastatin maximum unadj	CYP3A4	ENSG00000160868	FALSE	rs6957392	7	99381463	0.0271932	T	C	0.0118836	0.309681	0.140208	99349604	99386888
atorvastatin maximum unadj	CYP2D6	ENSG00000100197	FALSE	rs28371703	22	42525821	0.0317307	T	G	0.176939	-0.085641	0.039874	42517501	42531908
atorvastatin maximum unadj	PON3	ENSG00000105852	FALSE	rs17883824	7	95022424	0.0578043	C	T	0.00532027	-0.400749	0.211235	94984256	95030680
atorvastatin maximum CHD PGS adj	SLC22A8	ENSG00000149452	TRUE	rs2187383	11	62775898	3.45088e-06	C	A	0.595626	-0.146028	0.0314582	62751626	62788311
atorvastatin maximum CHD PGS adj	SLCO1A2	ENSG00000084453	TRUE	rs148141217	12	21444626	2.87866e-05	G	C	0.0181611	0.467518	0.11177	21412534	21577528
atorvastatin maximum CHD PGS adj	SLCO2B1	ENSG00000137491	TRUE	rs117333805	11	74806992	0.000329428	A	G	0.0118629	0.516618	0.143865	74806608	74922594
atorvastatin maximum CHD PGS adj	CYP2C8	ENSG00000138115	FALSE	rs201426888	10	96831753	0.00142275	C	CG	0.158578	-0.150242	0.0470978	96791530	96834254
atorvastatin maximum CHD PGS adj	UGT1A1	ENSG00000241635	FALSE	rs4148324	2	234672722	0.00146524	G	T	0.349314	-0.103637	0.0325751	234521291	234686956
atorvastatin maximum CHD PGS adj	CYP2C19	ENSG00000165841	FALSE	rs191490519	10	96607862	0.00161091	T	G	0.0272747	0.292126	0.0926228	96442911	96618017
atorvastatin maximum CHD PGS adj	CYP3A5	ENSG00000106258	FALSE	rs28383475	7	99261320	0.00303851	A	G	0.00764985	0.53206	0.179519	99240817	99282621
atorvastatin maximum CHD PGS adj	SLCO1B1	ENSG00000134538	FALSE	rs1101251	12	21286198	0.00397768	T	G	0.929414	0.176722	0.0613634	21279136	21397180
atorvastatin maximum CHD PGS adj	UGT2B7	ENSG00000171234	FALSE	rs537843787	4	69977144	0.0064217	T	C	0.00919137	0.469271	0.172182	69912081	69983705
atorvastatin maximum CHD PGS adj	ABCG2	ENSG00000118777	FALSE	rs183997620	4	89100289	0.00710853	C	G	0.0954657	-0.149974	0.0557168	89006416	89157474
atorvastatin maximum CHD PGS adj	ABCB1	ENSG00000085563	FALSE	rs554240024	7	87341468	0.00785887	C	G	0.00895253	-0.486741	0.183118	87128175	87347611
atorvastatin maximum CHD PGS adj	ABCB11	ENSG00000073734	FALSE	rs114764002	2	169776141	0.00821788	T	A	0.0228609	0.275246	0.104142	169774448	169892832
atorvastatin maximum CHD PGS adj	PON1	ENSG00000005421	FALSE	rs854569	7	94950055	0.0123183	G	T	0.772344	0.0930656	0.0371832	94921988	95030673
atorvastatin maximum CHD PGS adj	CYP3A4	ENSG00000160868	FALSE	rs6957392	7	99381463	0.0133918	T	C	0.011581	0.360362	0.145708	99349604	99386888
atorvastatin maximum CHD PGS adj	SLC15A1	ENSG00000088386	FALSE	rs112451154	13	99380908	0.0154273	T	C	0.0070642	-0.525155	0.21681	99331055	99409908
atorvastatin maximum CHD PGS adj	ABCC2	ENSG00000023839	FALSE	rs17222561	10	101565157	0.0216755	G	A	0.00973839	0.355957	0.155033	101537489	101616949
atorvastatin maximum CHD PGS adj	CYP2D6	ENSG00000100197	FALSE	rs28371703	22	42525821	0.0342586	T	G	0.177435	-0.0871678	0.041175	42517501	42531908
atorvastatin maximum CHD PGS adj	PON3	ENSG00000105852	FALSE	rs145273449	7	95017433	0.0363103	G	A	0.0137689	-0.287736	0.137447	94984256	95030680
rosuvastatin median unadj	SLCO2B1	ENSG00000137491	TRUE	rs182924866	11	74808066	0.000386741	A	C	0.00622919	-0.346344	0.0975899	74806608	74922594
rosuvastatin median unadj	SLCO1B1	ENSG00000134538	FALSE	rs190548318	12	21328703	0.000723852	T	C	0.00931328	0.250807	0.0741949	21279136	21397180
rosuvastatin median unadj	ABCG2	ENSG00000118777	FALSE	rs11932227	4	89124778	0.000753876	T	C	0.70621	-0.0514148	0.0152603	89006416	89157474
rosuvastatin median unadj	UGT2B7	ENSG00000171234	FALSE	rs145772309	4	69943496	0.00344921	G	C	0.00765971	0.249043	0.0851551	69912081	69983705
rosuvastatin median unadj	SLCO1B3	ENSG00000111700	FALSE	rs181825120	12	21130588	0.00366083	G	A	0.00805677	0.231351	0.0796114	20958636	21248040
rosuvastatin median unadj	SLCO1A2	ENSG00000084453	FALSE	rs149824493	12	21513794	0.00401458	A	G	0.00961814	0.207955	0.0722816	21412534	21577528
rosuvastatin median unadj	SLC10A1	ENSG00000100652	FALSE	rs147424988	14	70252360	0.00532341	T	C	0.0155368	0.15768	0.0565813	70237134	70269006
rosuvastatin median unadj	UGT1A1	ENSG00000241635	FALSE	rs183044833	2	234544254	0.00574302	A	G	0.00687383	0.243461	0.0881431	234521291	234686956
rosuvastatin median unadj	SLC15A1	ENSG00000088386	FALSE	rs191218978	13	99397706	0.00794621	A	G	0.00912986	-0.203227	0.0765638	99331055	99409908
rosuvastatin median unadj	ABCC2	ENSG00000023839	FALSE	rs78160693	10	101592389	0.00862621	C	G	0.00940961	0.191286	0.0728285	101537489	101616949
rosuvastatin median unadj	ABCB1	ENSG00000085563	FALSE	rs570921985	7	87261448	0.00882429	C	A	0.00556847	-0.268138	0.10239	87128175	87347611
rosuvastatin median unadj	ABCB11	ENSG00000073734	FALSE	rs10533403	2	169832199	0.00944365	A	ATT	0.483105	0.0375477	0.0144661	169774448	169892832
rosuvastatin median unadj	SLC22A8	ENSG00000149452	FALSE	rs953894	11	62762422	0.0105444	T	C	0.211242	-0.0429445	0.016792	62751626	62788311
rosuvastatin median unadj	CYP2C19	ENSG00000165841	FALSE	rs149247378	10	96551811	0.0117566	A	G	0.0298298	0.105415	0.0418416	96442911	96618017
rosuvastatin median unadj	SLC22A6	ENSG00000197901	FALSE	rs11568633	11	62746904	0.0139907	A	G	0.0150069	0.143324	0.058321	62698857	62757455
rosuvastatin median unadj	CYP2D6	ENSG00000100197	FALSE	rs28371737	22	42522464	0.0160572	A	G	0.00534816	0.235316	0.0977385	42517501	42531908
rosuvastatin median unadj	UGT1A3	ENSG00000243135	FALSE	rs181881481	2	234674069	0.0223398	A	G	0.0114069	0.156071	0.0683163	234632754	234686945
rosuvastatin median unadj	CYP3A4	ENSG00000160868	FALSE	rs12670850	7	99371448	0.0305035	A	G	0.497263	0.0303405	0.0140239	99349604	99386888
rosuvastatin median unadj	CYP3A5	ENSG00000106258	FALSE	rs41300734	7	99275775	0.0416553	C	T	0.0160394	-0.116898	0.0573887	99240817	99282621
rosuvastatin median unadj	CYP2C9	ENSG00000138109	FALSE	rs570382173	10	96744635	0.0440119	G	A	0.0113824	-0.13059	0.0648421	96693415	96754147
rosuvastatin median unadj	CYP2C8	ENSG00000138115	FALSE	rs7909236	10	96829430	0.0566839	T	G	0.275862	-0.0295869	0.0155251	96791530	96834254
rosuvastatin median CHD PGS adj	SLCO2B1	ENSG00000137491	TRUE	rs182924866	11	74808066	0.000531974	A	C	0.00625213	-0.343818	0.0992512	74806608	74922594
rosuvastatin median CHD PGS adj	SLC10A1	ENSG00000100652	FALSE	rs147424988	14	70252360	0.000811092	T	C	0.0156765	0.192112	0.0573642	70237134	70269006
rosuvastatin median CHD PGS adj	UGT1A1	ENSG00000241635	FALSE	rs183044833	2	234544254	0.00103345	A	G	0.00693116	0.293028	0.0893036	234521291	234686956
rosuvastatin median CHD PGS adj	ABCB11	ENSG00000073734	FALSE	rs10533403	2	169832199	0.00244585	A	ATT	0.483277	0.0446654	0.0147412	169774448	169892832
rosuvastatin median CHD PGS adj	SLCO1A2	ENSG00000084453	FALSE	rs149824493	12	21513794	0.00287753	A	G	0.00971352	0.218415	0.0732807	21412534	21577528
rosuvastatin median CHD PGS adj	ABCG2	ENSG00000118777	FALSE	rs11932227	4	89124778	0.00316621	T	C	0.705918	-0.0458772	0.0155457	89006416	89157474
rosuvastatin median CHD PGS adj	UGT2B7	ENSG00000171234	FALSE	rs147955933	4	69959147	0.00402115	A	G	0.0176751	0.165594	0.0575679	69912081	69983705
rosuvastatin median CHD PGS adj	SLCO1B3	ENSG00000111700	FALSE	rs535467349	12	21245041	0.00580096	T	TTTATCG	0.0112489	0.186907	0.0677488	20958636	21248040
rosuvastatin median CHD PGS adj	SLCO1B1	ENSG00000134538	FALSE	rs185311829	12	21395235	0.0067369	G	A	0.00626993	-0.244301	0.0901621	21279136	21397180
rosuvastatin median CHD PGS adj	SLC15A1	ENSG00000088386	FALSE	rs191218978	13	99397706	0.0095865	A	G	0.00908911	-0.202837	0.0783033	99331055	99409908
rosuvastatin median CHD PGS adj	SLC22A6	ENSG00000197901	FALSE	rs11568633	11	62746904	0.0112016	A	G	0.014759	0.151878	0.0598808	62698857	62757455
rosuvastatin median CHD PGS adj	ABCB1	ENSG00000085563	FALSE	rs570921985	7	87261448	0.0118233	C	A	0.00560993	-0.260751	0.103581	87128175	87347611
rosuvastatin median CHD PGS adj	SLC22A8	ENSG00000149452	FALSE	rs953894	11	62762422	0.012494	T	C	0.21163	-0.0426153	0.0170606	62751626	62788311
rosuvastatin median CHD PGS adj	ABCC2	ENSG00000023839	FALSE	rs78160693	10	101592389	0.0155114	C	G	0.00938669	0.179438	0.0741413	101537489	101616949
rosuvastatin median CHD PGS adj	CYP2C19	ENSG00000165841	FALSE	rs41286884	10	96495161	0.0175849	A	G	0.0222691	-0.114127	0.0480687	96442911	96618017
rosuvastatin median CHD PGS adj	UGT1A3	ENSG00000243135	FALSE	rs181881481	2	234674069	0.018807	A	G	0.011344	0.163755	0.0697027	234632754	234686945
rosuvastatin median CHD PGS adj	CYP2D6	ENSG00000100197	FALSE	rs28371737	22	42522464	0.0310177	A	G	0.00530989	0.215497	0.099913	42517501	42531908
rosuvastatin median CHD PGS adj	CYP3A4	ENSG00000160868	FALSE	rs2246709	7	99365719	0.0341759	G	A	0.281058	-0.0333734	0.0157571	99349604	99386888
rosuvastatin median CHD PGS adj	CYP2C8	ENSG00000138115	FALSE	rs117072179	10	96823366	0.0390508	C	T	0.0497549	0.066818	0.0323785	96791530	96834254
rosuvastatin median CHD PGS adj	CYP3A5	ENSG00000106258	FALSE	rs41300734	7	99275775	0.0774604	C	T	0.0159121	-0.103462	0.0585982	99240817	99282621
rosuvastatin maximum unadj	UGT2B7	ENSG00000171234	TRUE	rs185036845	4	69918570	0.000249919	G	T	0.0143936	0.382608	0.104471	69912081	69983705
rosuvastatin maximum unadj	ABCG2	ENSG00000118777	FALSE	rs76959228	4	89096815	0.000641298	C	T	0.0728855	-0.16221	0.0475199	89006416	89157474
rosuvastatin maximum unadj	SLC15A1	ENSG00000088386	FALSE	rs72650316	13	99375721	0.00194841	A	G	0.0119327	0.367195	0.118527	99331055	99409908
rosuvastatin maximum unadj	ABCC2	ENSG00000023839	FALSE	rs717620	10	101542578	0.00237602	T	C	0.190463	0.0954757	0.03142	101537489	101616949
rosuvastatin maximum unadj	SLC10A1	ENSG00000100652	FALSE	rs17556915	14	70248358	0.00349969	A	G	0.125948	-0.116417	0.0398682	70237134	70269006
rosuvastatin maximum unadj	ABCB1	ENSG00000085563	FALSE	rs73200317	7	87211828	0.00474559	T	C	0.0299046	-0.220131	0.0779551	87128175	87347611
rosuvastatin maximum unadj	SLCO2B1	ENSG00000137491	FALSE	rs187946291	11	74870562	0.00481438	A	G	0.0136711	-0.316006	0.112091	74806608	74922594
rosuvastatin maximum unadj	SLC22A8	ENSG00000149452	FALSE	rs117449442	11	62770442	0.0117782	T	C	0.0295525	0.193239	0.0767208	62751626	62788311
rosuvastatin maximum unadj	UGT1A1	ENSG00000241635	FALSE	rs28946889	2	234671462	0.0118048	T	G	0.251442	-0.0727169	0.0288797	234521291	234686956
rosuvastatin maximum unadj	SLCO1B1	ENSG00000134538	FALSE	rs17330253	12	21330211	0.0123791	G	A	0.0188972	-0.229193	0.091635	21279136	21397180
rosuvastatin maximum unadj	SLCO1A2	ENSG00000084453	FALSE	rs575824458	12	21460701	0.0127711	A	T	0.00536958	0.423189	0.169949	21412534	21577528
rosuvastatin maximum unadj	CYP2D6	ENSG00000100197	FALSE	rs551293469	22	42528682	0.0129613	A	G	0.0107296	-0.314342	0.126504	42517501	42531908
rosuvastatin maximum unadj	ABCB11	ENSG00000073734	FALSE	rs139437960	2	169831124	0.013546	C	CT	0.029534	-0.188599	0.0763841	169774448	169892832
rosuvastatin maximum unadj	SLC22A6	ENSG00000197901	FALSE	rs556934207	11	62725436	0.0168407	G	C	0.00590326	0.40305	0.168628	62698857	62757455
rosuvastatin maximum unadj	CYP3A4	ENSG00000160868	FALSE	rs12670850	7	99371448	0.0366801	A	G	0.496861	0.0519136	0.0248473	99349604	99386888
rosuvastatin maximum unadj	CYP2C9	ENSG00000138109	FALSE	rs139950330	10	96699936	0.0394003	C	G	0.00712712	-0.308881	0.149944	96693415	96754147
rosuvastatin maximum unadj	CYP2C8	ENSG00000138115	FALSE	rs72655360	10	96798533	0.0497726	A	G	0.0108765	0.236735	0.120665	96791530	96834254
rosuvastatin maximum unadj	CYP3A5	ENSG00000106258	FALSE	rs544876998	7	99279891	0.0655949	G	C	0.00554539	-0.314515	0.170823	99240817	99282621
rosuvastatin maximum CHD PGS adj	UGT2B7	ENSG00000171234	TRUE	rs185036845	4	69918570	0.000586071	G	T	0.0143672	0.364879	0.106132	69912081	69983705
rosuvastatin maximum CHD PGS adj	ABCB1	ENSG00000085563	FALSE	rs73200317	7	87211828	0.000755336	T	C	0.0297832	-0.266859	0.0792182	87128175	87347611
rosuvastatin maximum CHD PGS adj	ABCG2	ENSG00000118777	FALSE	rs76959228	4	89096815	0.000821997	C	T	0.0727542	-0.160959	0.0481152	89006416	89157474
rosuvastatin maximum CHD PGS adj	ABCC2	ENSG00000023839	FALSE	rs717620	10	101542578	0.00531019	T	C	0.189534	0.0887578	0.0318404	101537489	101616949
rosuvastatin maximum CHD PGS adj	SLC10A1	ENSG00000100652	FALSE	rs17556915	14	70248358	0.00597998	A	G	0.125821	-0.111207	0.0404554	70237134	70269006
rosuvastatin maximum CHD PGS adj	SLCO2B1	ENSG00000137491	FALSE	rs187946291	11	74870562	0.00668036	A	G	0.0136823	-0.307575	0.113397	74806608	74922594
rosuvastatin maximum CHD PGS adj	UGT1A1	ENSG00000241635	FALSE	rs150779435	2	234531579	0.00897635	C	T	0.0147614	0.282635	0.108167	234521291	234686956
rosuvastatin maximum CHD PGS adj	SLCO1B1	ENSG00000134538	FALSE	rs17330253	12	21330211	0.00998252	G	A	0.0189095	-0.238852	0.0927065	21279136	21397180
rosuvastatin maximum CHD PGS adj	SLC15A1	ENSG00000088386	FALSE	rs72650316	13	99375721	0.0102136	A	G	0.0120772	0.306962	0.11951	99331055	99409908
rosuvastatin maximum CHD PGS adj	SLCO1A2	ENSG00000084453	FALSE	rs2199682	12	21415007	0.0111933	A	G	0.482893	-0.0634478	0.0250129	21412534	21577528
rosuvastatin maximum CHD PGS adj	UGT1A3	ENSG00000243135	FALSE	rs28946889	2	234671462	0.0164653	T	G	0.251363	-0.0701774	0.0292597	234632754	234686945
rosuvastatin maximum CHD PGS adj	SLC22A8	ENSG00000149452	FALSE	rs117449442	11	62770442	0.01656	T	C	0.0296189	0.185807	0.077538	62751626	62788311
rosuvastatin maximum CHD PGS adj	CYP2D6	ENSG00000100197	FALSE	rs551293469	22	42528682	0.0194267	A	G	0.010761	-0.298121	0.127553	42517501	42531908
rosuvastatin maximum CHD PGS adj	ABCB11	ENSG00000073734	FALSE	rs2241341	2	169828277	0.0229991	A	G	0.539099	0.0566352	0.0249115	169774448	169892832
rosuvastatin maximum CHD PGS adj	CYP2C9	ENSG00000138109	FALSE	rs139950330	10	96699936	0.0277051	C	G	0.00721836	-0.332377	0.150982	96693415	96754147
rosuvastatin maximum CHD PGS adj	SLC22A6	ENSG00000197901	FALSE	rs11568633	11	62746904	0.0303061	A	G	0.0146185	0.229755	0.10607	62698857	62757455
rosuvastatin maximum CHD PGS adj	CYP3A5	ENSG00000106258	FALSE	rs544876998	7	99279891	0.0445205	G	C	0.00545515	-0.35257	0.175482	99240817	99282621
rosuvastatin maximum CHD PGS adj	CYP3A4	ENSG00000160868	FALSE	rs28988579	7	99368699	0.0885646	C	A	0.0358863	0.114998	0.0675257	99349604	99386888
rosuvastatin maximum CHD PGS adj	CYP2C8	ENSG00000138115	FALSE	rs72655360	10	96798533	0.0994581	A	G	0.0108419	0.202137	0.122694	96791530	96834254
AD median unadj	CYP2E1	ENSG00000130649	FALSE	rs142558673	10	135350339	0.00198706	A	G	0.00541458	0.265894	0.0859899	135328910	135379724
AD median unadj	MAOA	ENSG00000189221	FALSE	rs750087652	23	43526003	0.00245544	C	T	0.00524771	0.23561	0.0777903	43510467	43611068
AD median unadj	ABCB1	ENSG00000085563	FALSE	rs28381817	7	87224580	0.00410677	C	T	0.0672328	0.0696916	0.0242841	87128175	87347611
AD median unadj	CYP2D6	ENSG00000100197	FALSE	rs5030655	22	42525085	0.00607855	C	CA	0.00830474	0.190616	0.0694788	42517501	42531908
AD median unadj	HTR2A	ENSG00000102468	FALSE	rs1885884	13	47430276	0.00992316	G	C	0.346119	0.0355808	0.0137991	47400685	47476169
AD median unadj	AKR1C1	ENSG00000187134	FALSE	rs78988149	10	4946762	0.0104081	A	T	0.0188193	0.11953	0.0466555	4929796	5030475
AD median unadj	CYP2C8	ENSG00000138115	FALSE	rs11188169	10	96823016	0.0109343	A	G	0.282527	0.0343064	0.013481	96791530	96834254
AD median unadj	FMO3	ENSG00000007933	FALSE	rs28363556	1	171078757	0.0118957	T	C	0.00618242	0.215486	0.0856726	171055018	171091959
AD median unadj	CYP2B6	ENSG00000197408	FALSE	rs140868874	19	41522382	0.013677	T	G	0.00734852	-0.188705	0.0765338	41492204	41529303
AD median unadj	CYP3A4	ENSG00000160868	FALSE	rs6957392	7	99381463	0.0147976	T	C	0.0136631	-0.132856	0.0545095	99349604	99386888
AD median unadj	UGT2B10	ENSG00000109181	FALSE	rs28377589	4	69689019	0.0234882	G	A	0.241275	-0.0329017	0.0145236	69676711	69701914
AD median unadj	AKR1C2	ENSG00000151632	FALSE	rs10904387	10	5035246	0.0311638	T	C	0.258332	0.0298065	0.0138315	5024967	5065223
AD median unadj	CYP1A2	ENSG00000140505	FALSE	rs2069514	15	75038220	0.0365115	A	G	0.01515	-0.104197	0.0498267	75036185	75053543
AD median unadj	SLC6A4	ENSG00000108576	FALSE	rs62068662	17	28522026	0.0367468	G	C	0.0357306	0.0689529	0.0330145	28516337	28568020
AD median unadj	MAOB	ENSG00000069535	FALSE	rs776922903	23	43706753	0.043726	C	G	0.0116097	-0.108414	0.0537579	43620858	43746693
AD median unadj	UGT1A6	ENSG00000167165	FALSE	rs879408503	2	234633624	0.0842306	C	CT	0.0425981	0.0518501	0.0300294	234595253	234686946
AD median unadj	CYP3A5	ENSG00000106258	FALSE	rs3823812	7	99278314	0.0927107	T	A	0.0171114	-0.0782223	0.0465257	99240817	99282621
AD median MDD PGS adj	CYP2E1	ENSG00000130649	FALSE	rs142558673	10	135350339	0.00196961	A	G	0.00541458	0.266165	0.0860047	135328910	135379724
AD median MDD PGS adj	MAOA	ENSG00000189221	FALSE	rs750087652	23	43526003	0.0024585	C	T	0.00524771	0.235598	0.0777962	43510467	43611068
AD median MDD PGS adj	ABCB1	ENSG00000085563	FALSE	rs28381817	7	87224580	0.00410403	C	T	0.0672328	0.0697025	0.0242861	87128175	87347611
AD median MDD PGS adj	CYP2D6	ENSG00000100197	FALSE	rs5030655	22	42525085	0.00603295	C	CA	0.00830474	0.190802	0.0694842	42517501	42531908
AD median MDD PGS adj	HTR2A	ENSG00000102468	FALSE	rs1885884	13	47430276	0.00990034	G	C	0.346119	0.0356	0.0138022	47400685	47476169
AD median MDD PGS adj	AKR1C1	ENSG00000187134	FALSE	rs78988149	10	4946762	0.0105755	A	T	0.0188193	0.119307	0.0466696	4929796	5030475
AD median MDD PGS adj	CYP2C8	ENSG00000138115	FALSE	rs11188169	10	96823016	0.0108941	A	G	0.282527	0.0343304	0.0134836	96791530	96834254
AD median MDD PGS adj	FMO3	ENSG00000007933	FALSE	rs28363556	1	171078757	0.0118771	T	C	0.00618242	0.215563	0.0856847	171055018	171091959
AD median MDD PGS adj	CYP2B6	ENSG00000197408	FALSE	rs140868874	19	41522382	0.0137905	T	G	0.00734852	-0.188505	0.0765448	41492204	41529303
AD median MDD PGS adj	CYP3A4	ENSG00000160868	FALSE	rs6957392	7	99381463	0.0146734	T	C	0.0136631	-0.133064	0.0545269	99349604	99386888
AD median MDD PGS adj	UGT2B10	ENSG00000109181	FALSE	rs28377589	4	69689019	0.0235814	G	A	0.241275	-0.0328829	0.014525	69676711	69701914
AD median MDD PGS adj	AKR1C2	ENSG00000151632	FALSE	rs10904387	10	5035246	0.0310127	T	C	0.258332	0.0298353	0.0138324	5024967	5065223
AD median MDD PGS adj	SLC6A4	ENSG00000108576	FALSE	rs62068662	17	28522026	0.0363295	G	C	0.0357306	0.0691113	0.0330168	28516337	28568020
AD median MDD PGS adj	CYP1A2	ENSG00000140505	FALSE	rs2069514	15	75038220	0.0366024	A	G	0.01515	-0.104154	0.0498304	75036185	75053543
AD median MDD PGS adj	MAOB	ENSG00000069535	FALSE	rs776922903	23	43706753	0.0436797	C	G	0.0116097	-0.108452	0.0537649	43620858	43746693
AD median MDD PGS adj	UGT1A6	ENSG00000167165	FALSE	rs879408503	2	234633624	0.0840698	C	CT	0.0425981	0.051882	0.0300323	234595253	234686946
AD median MDD PGS adj	CYP3A5	ENSG00000106258	FALSE	rs3823812	7	99278314	0.0923975	T	A	0.0171114	-0.0783038	0.0465297	99240817	99282621
escitalopram median unadj	ABCB1	ENSG00000085563	FALSE	rs74682905	7	87186748	0.00984736	G	A	0.0647993	0.143271	0.0555068	87128175	87347611
escitalopram median unadj	CYP3A4	ENSG00000160868	FALSE	rs28371763	7	99354808	0.0101025	A	T	0.0229097	0.247774	0.0963241	99349604	99386888
escitalopram median unadj	SLC6A4	ENSG00000108576	FALSE	rs551190981	17	28521676	0.0148898	T	TC	0.00670126	-0.404333	0.166047	28516337	28568020
escitalopram median unadj	CYP2D6	ENSG00000100197	FALSE	rs766162659	22	42529371	0.0181159	T	C	0.00617418	0.435558	0.184305	42517501	42531908
escitalopram median unadj	CYP2C19	ENSG00000165841	FALSE	rs181297724	10	96535296	0.0194209	C	G	0.012523	0.289355	0.123796	96442911	96618017
escitalopram median unadj	HTR2A	ENSG00000102468	FALSE	rs1328674	13	47441707	0.0245499	C	T	0.972288	-0.188304	0.0837501	47400685	47476169
escitalopram median MDD PGS adj	ABCB1	ENSG00000085563	FALSE	rs74682905	7	87186748	0.00971762	G	A	0.0647993	0.143563	0.0555215	87128175	87347611
escitalopram median MDD PGS adj	CYP3A4	ENSG00000160868	FALSE	rs28371763	7	99354808	0.0101627	A	T	0.0229097	0.247673	0.0963617	99349604	99386888
escitalopram median MDD PGS adj	SLC6A4	ENSG00000108576	FALSE	rs551190981	17	28521676	0.0147326	T	TC	0.00670126	-0.405051	0.16608	28516337	28568020
escitalopram median MDD PGS adj	CYP2D6	ENSG00000100197	FALSE	rs766162659	22	42529371	0.0182524	T	C	0.00617418	0.435221	0.18438	42517501	42531908
escitalopram median MDD PGS adj	CYP2C19	ENSG00000165841	FALSE	rs181297724	10	96535296	0.0199568	C	G	0.012523	0.288162	0.123825	96442911	96618017
escitalopram median MDD PGS adj	HTR2A	ENSG00000102468	FALSE	rs1328674	13	47441707	0.0247007	C	T	0.972288	-0.188171	0.0837787	47400685	47476169
escitalopram maximum unadj	ABCB1	ENSG00000085563	FALSE	rs138866486	7	87140711	0.00105354	A	G	0.0154485	0.632612	0.193116	87128175	87347611
escitalopram maximum unadj	CYP2C19	ENSG00000165841	FALSE	rs61886219	10	96517572	0.00286741	T	C	0.047494	-0.39229	0.13157	96442911	96618017
escitalopram maximum unadj	CYP3A4	ENSG00000160868	FALSE	rs28988579	7	99368699	0.00412373	C	A	0.0374243	-0.405855	0.141485	99349604	99386888
escitalopram maximum unadj	HTR2A	ENSG00000102468	FALSE	rs61948316	13	47431950	0.0167784	A	G	0.234765	-0.151041	0.0631567	47400685	47476169
escitalopram maximum unadj	SLC6A4	ENSG00000108576	FALSE	rs117865435	17	28567514	0.0190752	C	T	0.00965498	-0.738827	0.315191	28516337	28568020
escitalopram maximum unadj	CYP2D6	ENSG00000100197	FALSE	rs150163869	22	42524815	0.171932	A	G	0.0145426	-0.29782	0.21802	42517501	42531908
escitalopram maximum MDD PGS adj	ABCB1	ENSG00000085563	FALSE	rs138866486	7	87140711	0.00108338	A	G	0.0154485	0.631295	0.193179	87128175	87347611
escitalopram maximum MDD PGS adj	CYP2C19	ENSG00000165841	FALSE	rs61886219	10	96517572	0.00301148	T	C	0.047494	-0.390272	0.131557	96442911	96618017
escitalopram maximum MDD PGS adj	CYP3A4	ENSG00000160868	FALSE	rs28988579	7	99368699	0.00446242	C	A	0.0374243	-0.402517	0.141558	99349604	99386888
escitalopram maximum MDD PGS adj	HTR2A	ENSG00000102468	FALSE	rs61948316	13	47431950	0.0169391	A	G	0.234765	-0.150821	0.0631573	47400685	47476169
escitalopram maximum MDD PGS adj	SLC6A4	ENSG00000108576	FALSE	rs117865435	17	28567514	0.019329	C	T	0.00965498	-0.73592	0.314613	28516337	28568020
escitalopram maximum MDD PGS adj	CYP2D6	ENSG00000100197	FALSE	rs150163869	22	42524815	0.172122	A	G	0.0145426	-0.297791	0.218096	42517501	42531908
sertraline median unadj	UGT2B7	ENSG00000171234	TRUE	rs563420092	4	69981234	0.000412363	C	A	0.00519102	-1.08509	0.307213	69912081	69983705
sertraline median unadj	CYP3A4	ENSG00000160868	FALSE	rs56324128	7	99375702	0.00222096	T	C	0.00784516	0.729144	0.238362	99349604	99386888
sertraline median unadj	UGT2B4	ENSG00000156096	FALSE	rs112259104	4	70391600	0.002326	G	A	0.0505155	0.285022	0.0936	70340883	70396732
sertraline median unadj	CYP2C9	ENSG00000138109	FALSE	rs553528454	10	96707312	0.00550161	G	T	0.0103315	0.559653	0.201597	96693415	96754147
sertraline median unadj	CYP2C19	ENSG00000165841	FALSE	rs1010570	10	96446632	0.00782708	A	G	0.243267	-0.124555	0.0468352	96442911	96618017
sertraline median unadj	CYP2E1	ENSG00000130649	FALSE	rs41299398	10	135339122	0.00965562	T	C	0.191876	-0.148149	0.0572461	135328910	135379724
sertraline median unadj	MAOB	ENSG00000069535	FALSE	rs148902634	23	43625111	0.0117077	T	C	0.0352112	0.281424	0.111639	43620858	43746693
sertraline median unadj	SLC6A4	ENSG00000108576	FALSE	rs62068662	17	28522026	0.0138765	G	C	0.0359753	0.273971	0.111351	28516337	28568020
sertraline median unadj	MAOA	ENSG00000189221	FALSE	rs148297226	23	43563248	0.0189487	C	T	0.00936325	-0.465061	0.19819	43510467	43611068
sertraline median unadj	HTR2A	ENSG00000102468	FALSE	rs6306	13	47471461	0.0274505	A	G	0.0937437	-0.156061	0.0707744	47400685	47476169
sertraline median unadj	CYP2B6	ENSG00000197408	FALSE	rs553859497	19	41509521	0.0298188	G	C	0.00757227	0.526445	0.242324	41492204	41529303
sertraline median unadj	CYP2D6	ENSG00000100197	FALSE	rs118017929	22	42529366	0.0321307	G	C	0.0204245	-0.328506	0.153308	42517501	42531908
sertraline median unadj	UGT1A6	ENSG00000167165	FALSE	rs7592624	2	234602906	0.0384902	A	G	0.615547	0.0882129	0.0426233	234595253	234686946
sertraline median MDD PGS adj	UGT2B7	ENSG00000171234	TRUE	rs563420092	4	69981234	0.000433142	C	A	0.00519102	-1.07827	0.306411	69912081	69983705
sertraline median MDD PGS adj	CYP3A4	ENSG00000160868	FALSE	rs56324128	7	99375702	0.00171017	T	C	0.00784516	0.744974	0.237523	99349604	99386888
sertraline median MDD PGS adj	UGT2B4	ENSG00000156096	FALSE	rs112259104	4	70391600	0.00235988	G	A	0.0505155	0.283807	0.0933346	70340883	70396732
sertraline median MDD PGS adj	CYP2C19	ENSG00000165841	FALSE	rs112180154	10	96533003	0.00764645	T	C	0.0126743	0.490858	0.184028	96442911	96618017
sertraline median MDD PGS adj	MAOB	ENSG00000069535	FALSE	rs148902634	23	43625111	0.0118897	T	C	0.0352112	0.28025	0.111414	43620858	43746693
sertraline median MDD PGS adj	SLC6A4	ENSG00000108576	FALSE	rs62068662	17	28522026	0.012333	G	C	0.0359753	0.277919	0.111058	28516337	28568020
sertraline median MDD PGS adj	CYP2E1	ENSG00000130649	FALSE	rs41299398	10	135339122	0.0136377	T	C	0.191876	-0.140811	0.0570854	135328910	135379724
sertraline median MDD PGS adj	MAOA	ENSG00000189221	FALSE	rs148297226	23	43563248	0.0234531	C	T	0.00936325	-0.448094	0.197749	43510467	43611068
sertraline median MDD PGS adj	CYP2B6	ENSG00000197408	FALSE	rs553859497	19	41509521	0.0264223	G	C	0.00757227	0.536374	0.241616	41492204	41529303
sertraline median MDD PGS adj	HTR2A	ENSG00000102468	FALSE	rs6306	13	47471461	0.0268361	A	G	0.0937437	-0.156414	0.0706513	47400685	47476169
sertraline median MDD PGS adj	CYP2D6	ENSG00000100197	FALSE	rs118017929	22	42529366	0.0315915	G	C	0.0204245	-0.328607	0.152873	42517501	42531908
sertraline median MDD PGS adj	UGT1A6	ENSG00000167165	FALSE	rs7592624	2	234602906	0.0471042	A	G	0.615547	0.0843933	0.0425077	234595253	234686946
sertraline maximum unadj	CYP2C9	ENSG00000138109	TRUE	rs561357191	10	96740607	0.00067911	G	T	0.00992163	1.25766	0.370132	96693415	96754147
sertraline maximum unadj	CYP2B6	ENSG00000197408	FALSE	rs140520740	19	41494576	0.00222659	A	G	0.0218255	0.78579	0.256944	41492204	41529303
sertraline maximum unadj	SLC6A4	ENSG00000108576	FALSE	rs117865435	17	28567514	0.00519757	C	T	0.00800036	1.10596	0.395758	28516337	28568020
sertraline maximum unadj	HTR2A	ENSG00000102468	FALSE	rs149802420	13	47464338	0.00525594	T	C	0.0261298	0.636337	0.228003	47400685	47476169
sertraline maximum unadj	UGT2B7	ENSG00000171234	FALSE	rs10033045	4	69932577	0.00622257	T	A	0.164987	0.270924	0.0990288	69912081	69983705
sertraline maximum unadj	MAOA	ENSG00000189221	FALSE	rs12833929	23	43570824	0.00741754	G	A	0.984367	0.986751	0.368536	43510467	43611068
sertraline maximum unadj	CYP2C19	ENSG00000165841	FALSE	rs61886201	10	96492673	0.00891559	A	G	0.0629937	0.381471	0.145863	96442911	96618017
sertraline maximum unadj	UGT1A6	ENSG00000167165	FALSE	rs1604144	2	234605835	0.0170718	T	C	0.324744	-0.195085	0.0817913	234595253	234686946
sertraline maximum unadj	UGT1A3	ENSG00000243135	FALSE	rs12987866	2	234658712	0.0215144	A	G	0.255868	0.194264	0.0845054	234632754	234686945
sertraline maximum unadj	CYP2D6	ENSG00000100197	FALSE	rs551293469	22	42528682	0.0222034	A	G	0.00890585	0.893315	0.390628	42517501	42531908
sertraline maximum unadj	UGT2B4	ENSG00000156096	FALSE	rs552159308	4	70388494	0.0223996	G	A	0.00591281	1.01867	0.446097	70340883	70396732
sertraline maximum unadj	MAOB	ENSG00000069535	FALSE	rs191915968	23	43643793	0.023093	C	T	0.0102032	-1.09149	0.480431	43620858	43746693
sertraline maximum unadj	CYP3A4	ENSG00000160868	FALSE	rs148743981	7	99374263	0.0248428	G	A	0.0203108	0.547071	0.243811	99349604	99386888
sertraline maximum unadj	CYP2E1	ENSG00000130649	FALSE	rs117862014	10	135368290	0.114168	T	C	0.0627624	-0.248799	0.157495	135328910	135379724
sertraline maximum MDD PGS adj	CYP2C9	ENSG00000138109	FALSE	rs561357191	10	96740607	0.000893532	G	T	0.00992163	1.23123	0.370621	96693415	96754147
sertraline maximum MDD PGS adj	CYP2B6	ENSG00000197408	FALSE	rs140520740	19	41494576	0.00338158	A	G	0.0218255	0.75472	0.257519	41492204	41529303
sertraline maximum MDD PGS adj	HTR2A	ENSG00000102468	FALSE	rs149802420	13	47464338	0.00455156	T	C	0.0261298	0.648846	0.228695	47400685	47476169
sertraline maximum MDD PGS adj	SLC6A4	ENSG00000108576	FALSE	rs117865435	17	28567514	0.00590908	C	T	0.00800036	1.08808	0.395267	28516337	28568020
sertraline maximum MDD PGS adj	MAOA	ENSG00000189221	FALSE	rs12833929	23	43570824	0.00636048	G	A	0.984367	1.00201	0.367227	43510467	43611068
sertraline maximum MDD PGS adj	UGT2B7	ENSG00000171234	FALSE	rs10033045	4	69932577	0.00728534	T	A	0.164987	0.266087	0.0991562	69912081	69983705
sertraline maximum MDD PGS adj	CYP2C19	ENSG00000165841	FALSE	rs61886201	10	96492673	0.00839673	A	G	0.0629937	0.385403	0.146225	96442911	96618017
sertraline maximum MDD PGS adj	UGT1A6	ENSG00000167165	FALSE	rs1604144	2	234605835	0.0183667	T	C	0.324744	-0.192838	0.0817753	234595253	234686946
sertraline maximum MDD PGS adj	UGT2B4	ENSG00000156096	FALSE	rs552159308	4	70388494	0.0235765	G	A	0.00591281	1.01374	0.447772	70340883	70396732
sertraline maximum MDD PGS adj	CYP2D6	ENSG00000100197	FALSE	rs551293469	22	42528682	0.0243815	A	G	0.00890585	0.874882	0.388652	42517501	42531908
sertraline maximum MDD PGS adj	MAOB	ENSG00000069535	FALSE	rs191915968	23	43643793	0.0290964	C	T	0.0102032	-1.05379	0.482907	43620858	43746693
sertraline maximum MDD PGS adj	CYP3A4	ENSG00000160868	FALSE	rs148743981	7	99374263	0.0298456	G	A	0.0203108	0.53051	0.244234	99349604	99386888
sertraline maximum MDD PGS adj	UGT1A3	ENSG00000243135	FALSE	rs12987866	2	234658712	0.0337886	A	G	0.255868	0.180029	0.084816	234632754	234686945
sertraline maximum MDD PGS adj	CYP2E1	ENSG00000130649	FALSE	rs117862014	10	135368290	0.105324	T	C	0.0627624	-0.255131	0.15753	135328910	135379724
fluoxetine median unadj	SLC6A4	ENSG00000108576	FALSE	rs56124265	17	28535939	0.00159338	T	C	0.03275	0.372742	0.118064	28516337	28568020
fluoxetine median unadj	CYP2C19	ENSG00000165841	FALSE	rs184522321	10	96605793	0.00510352	C	G	0.00577988	-0.765665	0.27341	96442911	96618017
fluoxetine median unadj	CYP2C9	ENSG00000138109	FALSE	rs9332132	10	96709226	0.0106021	A	G	0.0390541	0.2612	0.102209	96693415	96754147
fluoxetine median unadj	CYP2D6	ENSG00000100197	FALSE	rs35742686	22	42524243	0.0194133	C	CT	0.0195152	0.34115	0.145947	42517501	42531908
fluoxetine median unadj	HTR2A	ENSG00000102468	FALSE	rs185882226	13	47459194	0.0198422	C	T	0.0133057	-0.41834	0.179598	47400685	47476169
fluoxetine median unadj	CYP3A5	ENSG00000106258	FALSE	rs1475938247	7	99248930	0.0214338	A	G	0.00558085	0.604473	0.262785	99240817	99282621
fluoxetine median unadj	CYP3A4	ENSG00000160868	FALSE	rs574192648	7	99385362	0.0219594	T	C	0.00700168	-0.576371	0.251572	99349604	99386888
fluoxetine median MDD PGS adj	SLC6A4	ENSG00000108576	FALSE	rs56124265	17	28535939	0.00169527	T	C	0.03275	0.370588	0.118059	28516337	28568020
fluoxetine median MDD PGS adj	CYP2C19	ENSG00000165841	FALSE	rs184522321	10	96605793	0.00617064	C	G	0.00577988	-0.749376	0.273637	96442911	96618017
fluoxetine median MDD PGS adj	CYP2C9	ENSG00000138109	FALSE	rs9332132	10	96709226	0.0114485	A	G	0.0390541	0.258449	0.102206	96693415	96754147
fluoxetine median MDD PGS adj	CYP2D6	ENSG00000100197	FALSE	rs35742686	22	42524243	0.0200618	C	CT	0.0195152	0.339292	0.14592	42517501	42531908
fluoxetine median MDD PGS adj	CYP3A5	ENSG00000106258	FALSE	rs28383475	7	99261320	0.0204193	A	G	0.0102808	0.470639	0.202988	99240817	99282621
fluoxetine median MDD PGS adj	CYP3A4	ENSG00000160868	FALSE	rs574192648	7	99385362	0.0223486	T	C	0.00700168	-0.574477	0.25148	99349604	99386888
fluoxetine median MDD PGS adj	HTR2A	ENSG00000102468	FALSE	rs185882226	13	47459194	0.0233195	C	T	0.0133057	-0.407393	0.179614	47400685	47476169
AP median unadj	ABCB1	ENSG00000085563	TRUE	rs147690884	7	87187189	0.000130185	A	T	0.030692	0.409331	0.106984	87128175	87347611
AP median unadj	SLC22A3	ENSG00000146477	FALSE	rs79050420	6	160789129	0.00137363	A	C	0.00985032	0.59449	0.18577	160764300	160881014
AP median unadj	SLC22A2	ENSG00000112499	FALSE	rs145259190	6	160683564	0.00179345	T	C	0.0164252	0.438126	0.140314	160587093	160703670
AP median unadj	ABCC1	ENSG00000103222	FALSE	rs215069	16	16091237	0.00179672	T	C	0.0438212	-0.271147	0.0868523	16038434	16241931
AP median unadj	CBR1	ENSG00000159228	FALSE	rs35073997	21	37438381	0.0026735	A	G	0.056629	0.230759	0.0768433	37437239	37450464
AP median unadj	UGT1A1	ENSG00000241635	FALSE	rs144392947	2	234559421	0.00356369	T	C	0.0206888	0.40011	0.137287	234521291	234686956
AP median unadj	SLC22A1	ENSG00000175003	FALSE	rs942266193	6	160552650	0.0040831	A	G	0.00924198	-0.561399	0.195496	160537821	160584750
AP median unadj	FMO1	ENSG00000010932	FALSE	rs28384834	1	171222969	0.0046153	A	G	0.00522418	-0.735313	0.259578	171212638	171260117
AP median unadj	CYP1A2	ENSG00000140505	FALSE	rs575711668	15	75050106	0.00609411	A	C	0.0100961	-0.488751	0.178202	75036185	75053543
AP median unadj	CYP2C19	ENSG00000165841	FALSE	rs41286884	10	96495161	0.00860696	A	G	0.0229262	-0.308775	0.117526	96442911	96618017
AP median unadj	ABCG2	ENSG00000118777	FALSE	rs1037100541	4	89100760	0.0133208	C	T	0.00662474	-0.591867	0.239131	89006416	89157474
AP median unadj	CYP2C8	ENSG00000138115	FALSE	rs7073515	10	96809160	0.0149506	A	G	0.0199361	0.311134	0.127851	96791530	96834254
AP median unadj	UGT1A9	ENSG00000241119	FALSE	rs183860423	2	234648866	0.0150706	A	G	0.0142204	0.375091	0.154315	234575499	234686946
AP median unadj	UGT2B10	ENSG00000109181	FALSE	rs142411020	4	69678465	0.0228087	A	G	0.151731	0.115045	0.0505329	69676711	69701914
AP median unadj	CYP2E1	ENSG00000130649	FALSE	rs117324721	10	135337778	0.0273093	C	T	0.0324277	0.213377	0.0966788	135328910	135379724
AP median unadj	UGT2B7	ENSG00000171234	FALSE	rs150590813	4	69916862	0.0277236	T	C	0.00728979	0.493063	0.223999	69912081	69983705
AP median unadj	CYP1A1	ENSG00000140465	FALSE	rs546191599	15	75017943	0.0335282	T	A	0.00582392	-0.54736	0.257497	75006883	75022951
AP median unadj	FMO3	ENSG00000007933	FALSE	rs4140653	1	171061989	0.0385061	T	C	0.0285164	0.221561	0.107064	171055018	171091959
AP median unadj	CYP3A4	ENSG00000160868	FALSE	rs28371763	7	99354808	0.0459663	A	T	0.0217061	0.250156	0.125348	99349604	99386888
AP median unadj	CYP3A43	ENSG00000021461	FALSE	rs138692113	7	99448040	0.0767308	T	A	0.0117217	0.296473	0.167501	99420636	99468718
AP median unadj	CYP3A5	ENSG00000106258	FALSE	rs757313011	7	99242706	0.0931494	T	TG	0.006733	0.374744	0.223193	99240817	99282621
AP median unadj	CYP2D6	ENSG00000100197	FALSE	rs28371722	22	42524130	0.0940633	T	C	0.00525511	-0.379706	0.226779	42517501	42531908
AP median SCZ PGS adj	ABCC1	ENSG00000103222	TRUE	rs215069	16	16091237	0.000246224	T	C	0.0436464	-0.35071	0.0956616	16038434	16241931
AP median SCZ PGS adj	ABCB1	ENSG00000085563	TRUE	rs147690884	7	87187189	0.000507306	A	T	0.0304474	0.409592	0.117805	87128175	87347611
AP median SCZ PGS adj	UGT1A9	ENSG00000241119	TRUE	rs183860423	2	234648866	0.0008241	A	G	0.0138338	0.566837	0.16948	234575499	234686946
AP median SCZ PGS adj	ABCG2	ENSG00000118777	FALSE	rs149438183	4	89102457	0.000979377	T	C	0.00997292	-0.713201	0.216358	89006416	89157474
AP median SCZ PGS adj	SLC22A3	ENSG00000146477	FALSE	rs79050420	6	160789129	0.00244276	A	C	0.00991659	0.607938	0.200617	160764300	160881014
AP median SCZ PGS adj	CYP2D6	ENSG00000100197	FALSE	rs5030866	22	42524817	0.0077172	T	C	0.00670783	0.614343	0.230592	42517501	42531908
AP median SCZ PGS adj	CYP1A2	ENSG00000140505	FALSE	rs2069512	15	75038190	0.00941716	A	G	0.0053342	0.749604	0.288694	75036185	75053543
AP median SCZ PGS adj	CYP2C8	ENSG00000138115	FALSE	rs7073515	10	96809160	0.0108971	A	G	0.0206738	0.347518	0.136497	96791530	96834254
AP median SCZ PGS adj	CYP2C9	ENSG00000138109	FALSE	rs140142311	10	96715715	0.0123169	T	C	0.0227863	-0.326607	0.13049	96693415	96754147
AP median SCZ PGS adj	SLC22A1	ENSG00000175003	FALSE	rs942266193	6	160552650	0.0126456	A	G	0.0102372	-0.506732	0.203213	160537821	160584750
AP median SCZ PGS adj	CYP2C19	ENSG00000165841	FALSE	rs570377322	10	96461012	0.0132807	G	A	0.00804463	-0.57836	0.233572	96442911	96618017
AP median SCZ PGS adj	CBR1	ENSG00000159228	FALSE	rs35073997	21	37438381	0.0191514	A	G	0.0575192	0.19692	0.0840613	37437239	37450464
AP median SCZ PGS adj	CYP3A4	ENSG00000160868	FALSE	rs28371763	7	99354808	0.0213629	A	T	0.0236551	0.302838	0.131583	99349604	99386888
AP median SCZ PGS adj	CYP1A1	ENSG00000140465	FALSE	rs546191599	15	75017943	0.0228428	T	A	0.00581085	-0.631535	0.277469	75006883	75022951
AP median SCZ PGS adj	UGT2B7	ENSG00000171234	FALSE	rs185104603	4	69978877	0.0233233	C	A	0.00570036	0.637598	0.281116	69912081	69983705
AP median SCZ PGS adj	FMO1	ENSG00000010932	FALSE	rs2064078	1	171217181	0.0319345	A	G	0.392824	0.084871	0.0395627	171212638	171260117
AP median SCZ PGS adj	UGT2B10	ENSG00000109181	FALSE	rs143857470	4	69684685	0.038944	C	A	0.0350081	0.220373	0.10673	69676711	69701914
AP median SCZ PGS adj	FMO3	ENSG00000007933	FALSE	rs61814300	1	171089359	0.0455921	G	A	0.0128112	0.356988	0.17857	171055018	171091959
AP median SCZ PGS adj	CYP3A5	ENSG00000106258	FALSE	rs757313011	7	99242706	0.0510176	T	TG	0.0052107	0.54085	0.27717	99240817	99282621
AP median SCZ PGS adj	CYP2E1	ENSG00000130649	FALSE	rs117324721	10	135337778	0.0606359	C	T	0.0325967	0.199061	0.106101	135328910	135379724
AP median SCZ PGS adj	CYP3A43	ENSG00000021461	FALSE	rs190379265	7	99464000	0.118431	T	C	0.00614668	0.424442	0.271836	99420636	99468718
metoprolol median unadj	CYP2D6	ENSG00000100197	TRUE	rs28371704	22	42525811	3.80014e-18	C	T	0.17264	-0.106961	0.0123161	42517501	42531908
metoprolol median unadj	GRK5	ENSG00000198873	FALSE	rs56053649	10	121016095	0.00127131	T	C	0.0236111	0.0981078	0.0304458	120962101	121220131
metoprolol median unadj	GRK4	ENSG00000125388	FALSE	rs2798283	4	2961180	0.0021571	C	T	0.563418	0.0286563	0.00934126	2960335	3047474
metoprolol median unadj	CYP2B6	ENSG00000197408	FALSE	rs150625020	19	41525041	0.00474526	C	CATAA	0.00993186	0.133525	0.047285	41492204	41529303
metoprolol median unadj	CYP2C9	ENSG00000138109	FALSE	rs9332166	10	96731198	0.0119715	A	G	0.0180271	-0.0897999	0.0357344	96693415	96754147
metoprolol median unadj	ADRA2C	ENSG00000184160	FALSE	rs12498592	4	3771104	0.0539213	T	C	0.395358	-0.0181803	0.00943224	3763075	3775251
metoprolol median unadj	CYP3A4	ENSG00000160868	FALSE	rs192783263	7	99369403	0.0574315	A	G	0.00527789	-0.123289	0.0648887	99349604	99386888
metoprolol median unadj	ADRB1	ENSG00000043591	FALSE	rs2429511	10	115801253	0.060696	C	T	0.51349	-0.0171114	0.00912265	115798806	115811667
metoprolol median unadj	ADRB2	ENSG00000169252	FALSE	rs147649237	5	148201319	0.0986757	A	G	0.00818006	-0.0918738	0.0556372	148201156	148213196
metoprolol median SBP PGS adj	CYP2D6	ENSG00000100197	TRUE	rs28371704	22	42525811	1.62144e-17	C	T	0.172879	-0.109415	0.012845	42517501	42531908
metoprolol median SBP PGS adj	GRK5	ENSG00000198873	TRUE	rs61876596	10	120982749	5.72796e-05	A	G	0.0346658	0.105416	0.0261984	120962101	121220131
metoprolol median SBP PGS adj	CYP2C9	ENSG00000138109	FALSE	rs28371678	10	96702552	0.00302531	C	T	0.0620766	0.0584892	0.0197255	96693415	96754147
metoprolol median SBP PGS adj	GRK4	ENSG00000125388	FALSE	rs2798283	4	2961180	0.00753911	C	T	0.563604	0.0260635	0.00975415	2960335	3047474
metoprolol median SBP PGS adj	CYP2B6	ENSG00000197408	FALSE	rs150625020	19	41525041	0.0179837	C	CATAA	0.00989545	0.117105	0.049496	41492204	41529303
metoprolol median SBP PGS adj	ADRB2	ENSG00000169252	FALSE	rs147649237	5	148201319	0.0367841	A	G	0.00830872	-0.120549	0.0577301	148201156	148213196
metoprolol median SBP PGS adj	CYP3A4	ENSG00000160868	FALSE	rs192783263	7	99369403	0.0409883	A	G	0.00531004	-0.138295	0.0676705	99349604	99386888
metoprolol median SBP PGS adj	ADRB1	ENSG00000043591	FALSE	rs2429511	10	115801253	0.0891497	C	T	0.512934	-0.0162092	0.00953533	115798806	115811667
metoprolol median SBP PGS adj	ADRA2C	ENSG00000184160	FALSE	rs12506965	4	3771733	0.133986	A	G	0.572329	0.014625	0.00975934	3763075	3775251
metoprolol maximum unadj	CYP2D6	ENSG00000100197	TRUE	rs4078247	22	42521985	8.39441e-08	C	T	0.196525	-0.159289	0.0297268	42517501	42531908
metoprolol maximum unadj	CYP2B6	ENSG00000197408	FALSE	rs150078556	19	41513326	0.0025803	C	G	0.00687692	-0.454648	0.150857	41492204	41529303
metoprolol maximum unadj	GRK5	ENSG00000198873	FALSE	rs17098560	10	120979121	0.0115356	T	C	0.0402902	0.147757	0.0584935	120962101	121220131
metoprolol maximum unadj	ADRB2	ENSG00000169252	FALSE	rs8192451	5	148208014	0.0119688	T	C	0.0420411	-0.163704	0.065141	148201156	148213196
metoprolol maximum unadj	GRK4	ENSG00000125388	FALSE	rs13152260	4	3017518	0.0162768	C	T	0.821051	0.072824	0.0303099	2960335	3047474
metoprolol maximum unadj	CYP2C9	ENSG00000138109	FALSE	rs4918758	10	96697252	0.0273716	C	T	0.327184	-0.0538797	0.0244222	96693415	96754147
metoprolol maximum unadj	ADRA2C	ENSG00000184160	FALSE	rs566019494	4	3769788	0.0330545	T	C	0.00504117	-0.401461	0.188354	3763075	3775251
metoprolol maximum unadj	ADRB1	ENSG00000043591	FALSE	rs4917675	10	115799477	0.0428627	C	T	0.252364	0.0531298	0.0262363	115798806	115811667
metoprolol maximum unadj	CYP3A4	ENSG00000160868	FALSE	rs11773597	7	99382451	0.121581	C	G	0.0662917	0.0732312	0.0473018	99349604	99386888
metoprolol maximum SBP PGS adj	CYP2D6	ENSG00000100197	TRUE	rs5751222	22	42517922	2.72596e-08	A	T	0.195411	-0.172314	0.0310019	42517501	42531908
metoprolol maximum SBP PGS adj	CYP2B6	ENSG00000197408	FALSE	rs150078556	19	41513326	0.002516	C	G	0.00690654	-0.476982	0.157867	41492204	41529303
metoprolol maximum SBP PGS adj	ADRB2	ENSG00000169252	FALSE	rs8192451	5	148208014	0.00307397	T	C	0.0418903	-0.20448	0.0690755	148201156	148213196
metoprolol maximum SBP PGS adj	GRK5	ENSG00000198873	FALSE	rs77984972	10	120976563	0.00888915	C	G	0.0303074	0.187081	0.0715064	120962101	121220131
metoprolol maximum SBP PGS adj	GRK4	ENSG00000125388	FALSE	rs13152260	4	3017518	0.0186277	C	T	0.820449	0.0749956	0.0318737	2960335	3047474
metoprolol maximum SBP PGS adj	CYP2C9	ENSG00000138109	FALSE	rs4918758	10	96697252	0.0240785	C	T	0.327744	-0.0580544	0.0257347	96693415	96754147
metoprolol maximum SBP PGS adj	ADRB1	ENSG00000043591	FALSE	rs78965173	10	115799089	0.0486094	G	T	0.0100883	-0.245663	0.124576	115798806	115811667
metoprolol maximum SBP PGS adj	ADRA2C	ENSG00000184160	FALSE	rs28551681	4	3763715	0.0724553	C	G	0.14507	-0.0619127	0.0344678	3763075	3775251
metoprolol maximum SBP PGS adj	CYP3A4	ENSG00000160868	FALSE	rs12670850	7	99371448	0.18215	A	G	0.49567	0.0323244	0.0242282	99349604	99386888
warfarin median unadj	VKORC1	ENSG00000167397	TRUE	rs9934438	16	31104878	4.16869e-148	A	G	0.340819	-0.689823	0.0266156	31097163	31112301
warfarin median unadj	CYP2C9	ENSG00000138109	TRUE	rs9332238	10	96748492	8.87769e-60	A	G	0.150238	-0.53324	0.0327012	96693415	96754147
warfarin median unadj	CYP4F2	ENSG00000186115	TRUE	rs11086006	19	15986388	0.000352006	A	G	0.330065	0.0827187	0.0231467	15983833	16013930
warfarin median unadj	ABCB1	ENSG00000085563	FALSE	rs182235714	7	87255083	0.00424151	A	G	0.00597275	0.429543	0.15021	87128175	87347611
warfarin median unadj	CYP3A4	ENSG00000160868	FALSE	rs28988600	7	99356600	0.0101527	A	C	0.0745231	-0.10708	0.0416558	99349604	99386888
warfarin median unadj	CYP1A1	ENSG00000140465	FALSE	rs142267877	15	75022010	0.0378957	T	G	0.0252899	0.146365	0.070504	75006883	75022951
warfarin median VTE adj	VKORC1	ENSG00000167397	TRUE	rs9934438	16	31104878	4.68813e-148	A	G	0.340819	-0.689441	0.0266055	31097163	31112301
warfarin median VTE adj	CYP2C9	ENSG00000138109	TRUE	rs9332238	10	96748492	1.14419e-59	A	G	0.150238	-0.532622	0.0326943	96693415	96754147
warfarin median VTE adj	CYP4F2	ENSG00000186115	TRUE	rs2108622	19	15990431	0.000335166	T	C	0.222377	0.0935203	0.0260758	15983833	16013930
warfarin median VTE adj	ABCB1	ENSG00000085563	FALSE	rs182235714	7	87255083	0.0039841	A	G	0.00597275	0.432538	0.150217	87128175	87347611
warfarin median VTE adj	CYP3A4	ENSG00000160868	FALSE	rs28988600	7	99356600	0.00994855	A	C	0.0745231	-0.107341	0.0416438	99349604	99386888
warfarin median VTE adj	CYP1A1	ENSG00000140465	FALSE	rs142267877	15	75022010	0.0417234	T	G	0.0252899	0.143544	0.070494	75006883	75022951
warfarin maximum unadj	VKORC1	ENSG00000167397	TRUE	rs2359612	16	31103796	2.37367e-05	G	A	0.658169	0.559485	0.132376	31097163	31112301
warfarin maximum unadj	CYP3A4	ENSG00000160868	TRUE	rs2246709	7	99365719	0.000444754	G	A	0.291016	-0.488477	0.139088	99349604	99386888
warfarin maximum unadj	CYP2C9	ENSG00000138109	TRUE	rs111667734	10	96719521	0.000615758	A	G	0.0705964	-1.00345	0.293014	96693415	96754147
warfarin maximum unadj	ABCB1	ENSG00000085563	FALSE	rs185172424	7	87244040	0.0115625	C	T	0.00526957	1.60277	0.634706	87128175	87347611
warfarin maximum unadj	CYP4F2	ENSG00000186115	FALSE	rs3093199	19	15989871	0.0117682	A	T	0.314548	0.314469	0.124838	15983833	16013930
warfarin maximum unadj	CYP1A2	ENSG00000140505	FALSE	rs11854147	15	75052771	0.0158442	C	T	0.632844	-0.290793	0.120537	75036185	75053543
warfarin maximum VTE PGS adj	VKORC1	ENSG00000167397	TRUE	rs2359612	16	31103796	2.38545e-05	G	A	0.658169	0.558772	0.132242	31097163	31112301
warfarin maximum VTE PGS adj	CYP3A4	ENSG00000160868	TRUE	rs2246709	7	99365719	0.000428213	G	A	0.291016	-0.490331	0.139217	99349604	99386888
warfarin maximum VTE PGS adj	CYP2C9	ENSG00000138109	TRUE	rs111667734	10	96719521	0.00058921	A	G	0.0705964	-1.00549	0.292587	96693415	96754147
warfarin maximum VTE PGS adj	ABCB1	ENSG00000085563	FALSE	rs185172424	7	87244040	0.0120085	C	T	0.00526957	1.59319	0.634257	87128175	87347611
warfarin maximum VTE PGS adj	CYP4F2	ENSG00000186115	FALSE	rs3093199	19	15989871	0.0120094	A	T	0.314548	0.313273	0.124717	15983833	16013930
warfarin maximum VTE PGS adj	CYP1A2	ENSG00000140505	FALSE	rs11854147	15	75052771	0.0143618	C	T	0.632844	-0.295578	0.120739	75036185	75053543

### Sheet: STable9
Supplementary Table 9. Top 5 variants within all PGx genes (including a ±5 kb region upstream and downstream) associated with the ADME of the considered drug in GWAS results. The TEST column lists the GWAS from which the variants per gene were extracted. Variants for each drug are sorted by p-value, with the variant having the lowest p-value listed first, followed by the other variants in that gene in ascending order of p-value. Of note, some SNVs may be listed more than once if they rank among the top five most significant variants for more than one gene.
TEST	CHR	POS	rs ID	Other allele	Effect allele	AF	Imputation quality score	BETA	SE	LOG10P	P	Gene chr	GENE_START_5000	GENE_END_5000	Gene	Is VIP?	Has CPIC Dosing Guideline?	Analysed in the current study for	Drug-specific pharmacokinetic pathways from PharmGKB or CPIC Guidelines
statins median unadjusted	12	21342021	rs185412436	T	A	0.00880548	0.942452	0.212845	0.0523642	4.31791	4.80939e-05	12	21279136	21397180	SLCO1B1	Yes	Yes	Statin,Simvastatin,Atorvastatin,Rosuvastatin	Statin_Pathway_Generalized_PK,Simvastatin_Pathway_PK,Atorvastatin_Pathway_PK,Rosuvastatin_Pathway_PK,Pravastatin_Pathway_PK,Fluvastatin_Pathway_PK,Lovastatin_Pathway_PK
statins median unadjusted	12	21335362	rs374968871	C	G	0.00879482	0.943504	0.212309	0.0523654	4.29869	5.02701e-05	12	21279136	21397180	SLCO1B1	Yes	Yes	Statin,Simvastatin,Atorvastatin,Rosuvastatin	Statin_Pathway_Generalized_PK,Simvastatin_Pathway_PK,Atorvastatin_Pathway_PK,Rosuvastatin_Pathway_PK,Pravastatin_Pathway_PK,Fluvastatin_Pathway_PK,Lovastatin_Pathway_PK
statins median unadjusted	12	21315444	rs4149027	G	C	0.00797636	0.942545	0.15747	0.0549973	2.37743	0.00419344	12	21279136	21397180	SLCO1B1	Yes	Yes	Statin,Simvastatin,Atorvastatin,Rosuvastatin	Statin_Pathway_Generalized_PK,Simvastatin_Pathway_PK,Atorvastatin_Pathway_PK,Rosuvastatin_Pathway_PK,Pravastatin_Pathway_PK,Fluvastatin_Pathway_PK,Lovastatin_Pathway_PK
statins median unadjusted	12	21395235	rs185311829	A	G	0.00638315	0.967732	-0.165439	0.0602502	2.21931	0.00603518	12	21279136	21397180	SLCO1B1	Yes	Yes	Statin,Simvastatin,Atorvastatin,Rosuvastatin	Statin_Pathway_Generalized_PK,Simvastatin_Pathway_PK,Atorvastatin_Pathway_PK,Rosuvastatin_Pathway_PK,Pravastatin_Pathway_PK,Fluvastatin_Pathway_PK,Lovastatin_Pathway_PK
statins median unadjusted	12	21287148	rs140132651	G	T	0.00810077	0.960194	0.140689	0.0540766	2.03258	0.00927727	12	21279136	21397180	SLCO1B1	Yes	Yes	Statin,Simvastatin,Atorvastatin,Rosuvastatin	Statin_Pathway_Generalized_PK,Simvastatin_Pathway_PK,Atorvastatin_Pathway_PK,Rosuvastatin_Pathway_PK,Pravastatin_Pathway_PK,Fluvastatin_Pathway_PK,Lovastatin_Pathway_PK
statins median unadjusted	7	87231853	rs12720464	C	T	0.00512105	0.9675	-0.227822	0.0677145	3.11522	0.000766973	7	87128175	87347611	ABCB1	Yes	No	Statin,Simvastatin,Atorvastatin,Rosuvastatin	Statin_Pathway_Generalized_PK,Simvastatin_Pathway_PK,Atorvastatin_Pathway_PK,Pravastatin_Pathway_PK,Lovastatin_Pathway_PK
statins median unadjusted	7	87251641	rs1978095	A	G	0.00510361	0.967774	-0.224114	0.0678193	3.02173	0.000951196	7	87128175	87347611	ABCB1	Yes	No	Statin,Simvastatin,Atorvastatin,Rosuvastatin	Statin_Pathway_Generalized_PK,Simvastatin_Pathway_PK,Atorvastatin_Pathway_PK,Pravastatin_Pathway_PK,Lovastatin_Pathway_PK
statins median unadjusted	7	87337228	rs76859635	G	T	0.00510305	0.96772	-0.224125	0.0678249	3.02157	0.000951546	7	87128175	87347611	ABCB1	Yes	No	Statin,Simvastatin,Atorvastatin,Rosuvastatin	Statin_Pathway_Generalized_PK,Simvastatin_Pathway_PK,Atorvastatin_Pathway_PK,Pravastatin_Pathway_PK,Lovastatin_Pathway_PK
statins median unadjusted	7	87199365	rs2235018	T	C	0.00529454	0.958633	-0.218694	0.0669109	2.96599	0.00108146	7	87128175	87347611	ABCB1	Yes	No	Statin,Simvastatin,Atorvastatin,Rosuvastatin	Statin_Pathway_Generalized_PK,Simvastatin_Pathway_PK,Atorvastatin_Pathway_PK,Pravastatin_Pathway_PK,Lovastatin_Pathway_PK
statins median unadjusted	7	87189496	rs188507788	G	C	0.0113778	0.902773	0.124297	0.0471515	2.07644	0.0083861	7	87128175	87347611	ABCB1	Yes	No	Statin,Simvastatin,Atorvastatin,Rosuvastatin	Statin_Pathway_Generalized_PK,Simvastatin_Pathway_PK,Atorvastatin_Pathway_PK,Pravastatin_Pathway_PK,Lovastatin_Pathway_PK
statins median unadjusted	12	21443862	rs199912856	CTG	C	0.00930461	0.950115	0.165977	0.0507719	2.96697	0.00107902	12	21412534	21577528	SLCO1A2	No	No	Statin,Simvastatin,Atorvastatin,Rosuvastatin	Statin_Pathway_Generalized_PK
statins median unadjusted	12	21422039	rs140638980	G	A	0.00999773	0.955111	0.15403	0.0489043	2.78652	0.00163486	12	21412534	21577528	SLCO1A2	No	No	Statin,Simvastatin,Atorvastatin,Rosuvastatin	Statin_Pathway_Generalized_PK
statins median unadjusted	12	21572244	rs9788265	G	A	0.338247	0.991135	-0.0291357	0.0100912	2.41046	0.00388633	12	21412534	21577528	SLCO1A2	No	No	Statin,Simvastatin,Atorvastatin,Rosuvastatin	Statin_Pathway_Generalized_PK
statins median unadjusted	12	21575101	rs139906718	G	T	0.339412	0.996313	-0.0282394	0.0100517	2.30425	0.00496307	12	21412534	21577528	SLCO1A2	No	No	Statin,Simvastatin,Atorvastatin,Rosuvastatin	Statin_Pathway_Generalized_PK
statins median unadjusted	12	21572359	rs9788266	G	A	0.339261	0.994146	-0.0280681	0.0100646	2.2765	0.00529054	12	21412534	21577528	SLCO1A2	No	No	Statin,Simvastatin,Atorvastatin,Rosuvastatin	Statin_Pathway_Generalized_PK
statins median unadjusted	10	96747240	rs75788106	C	T	0.0277003	0.978884	-0.0901905	0.0291921	2.69798	0.00200456	10	96693415	96754147	CYP2C9	Yes	Yes	Statin,Simvastatin,Atorvastatin,Rosuvastatin	Statin_Pathway_Generalized_PK,Rosuvastatin_Pathway_PK,Fluvastatin_Pathway_PK
statins median unadjusted	10	96715715	rs140142311	C	T	0.023918	0.978203	-0.0848416	0.0312793	2.17522	0.00668005	10	96693415	96754147	CYP2C9	Yes	Yes	Statin,Simvastatin,Atorvastatin,Rosuvastatin	Statin_Pathway_Generalized_PK,Rosuvastatin_Pathway_PK,Fluvastatin_Pathway_PK
statins median unadjusted	10	96723135	rs150270219	A	G	0.00946771	0.901504	0.103689	0.0516201	1.35096	0.0445697	10	96693415	96754147	CYP2C9	Yes	Yes	Statin,Simvastatin,Atorvastatin,Rosuvastatin	Statin_Pathway_Generalized_PK,Rosuvastatin_Pathway_PK,Fluvastatin_Pathway_PK
statins median unadjusted	10	96704878	rs57187850	G	A	0.00988853	0.886716	0.0957547	0.0509376	1.22091	0.0601298	10	96693415	96754147	CYP2C9	Yes	Yes	Statin,Simvastatin,Atorvastatin,Rosuvastatin	Statin_Pathway_Generalized_PK,Rosuvastatin_Pathway_PK,Fluvastatin_Pathway_PK
statins median unadjusted	10	96741426	rs1934967	C	T	0.249155	0.991554	-0.0207468	0.0110657	1.21603	0.0608093	10	96693415	96754147	CYP2C9	Yes	Yes	Statin,Simvastatin,Atorvastatin,Rosuvastatin	Statin_Pathway_Generalized_PK,Rosuvastatin_Pathway_PK,Fluvastatin_Pathway_PK
statins median unadjusted	11	74862426	rs141893689	C	A	0.00880947	0.852751	0.167006	0.0546488	2.64912	0.00224326	11	74806608	74922594	SLCO2B1	No	No	Statin,Simvastatin,Atorvastatin,Rosuvastatin	Statin_Pathway_Generalized_PK,Rosuvastatin_Pathway_PK,Pravastatin_Pathway_PK,Fluvastatin_Pathway_PK
statins median unadjusted	11	74915731	rs548541129	C	T	0.00661462	0.933996	0.133814	0.0604499	1.57099	0.0268541	11	74806608	74922594	SLCO2B1	No	No	Statin,Simvastatin,Atorvastatin,Rosuvastatin	Statin_Pathway_Generalized_PK,Rosuvastatin_Pathway_PK,Pravastatin_Pathway_PK,Fluvastatin_Pathway_PK
statins median unadjusted	11	74808066	rs182924866	C	A	0.00690463	0.822557	-0.132323	0.063329	1.43573	0.0366665	11	74806608	74922594	SLCO2B1	No	No	Statin,Simvastatin,Atorvastatin,Rosuvastatin	Statin_Pathway_Generalized_PK,Rosuvastatin_Pathway_PK,Pravastatin_Pathway_PK,Fluvastatin_Pathway_PK
statins median unadjusted	11	74880151	rs75131172	T	TC	0.113727	0.973312	0.0302974	0.0151057	1.34786	0.044889	11	74806608	74922594	SLCO2B1	No	No	Statin,Simvastatin,Atorvastatin,Rosuvastatin	Statin_Pathway_Generalized_PK,Rosuvastatin_Pathway_PK,Pravastatin_Pathway_PK,Fluvastatin_Pathway_PK
statins median unadjusted	11	74879407	rs111656072	G	A	0.00793174	0.964215	-0.109144	0.0546406	1.3394	0.045772	11	74806608	74922594	SLCO2B1	No	No	Statin,Simvastatin,Atorvastatin,Rosuvastatin	Statin_Pathway_Generalized_PK,Rosuvastatin_Pathway_PK,Pravastatin_Pathway_PK,Fluvastatin_Pathway_PK
statins median unadjusted	7	99354937	rs34469568	C	G	0.00741684	0.91952	0.174622	0.0578729	2.59344	0.00255012	7	99349604	99386888	CYP3A4	Yes	Yes	Statin,Simvastatin,Atorvastatin,Rosuvastatin	Statin_Pathway_Generalized_PK,Simvastatin_Pathway_PK,Atorvastatin_Pathway_PK,Fluvastatin_Pathway_PK,Lovastatin_Pathway_PK
statins median unadjusted	7	99379269	rs145664747	T	C	0.0741042	0.981611	-0.0414208	0.018278	1.63	0.0234423	7	99349604	99386888	CYP3A4	Yes	Yes	Statin,Simvastatin,Atorvastatin,Rosuvastatin	Statin_Pathway_Generalized_PK,Simvastatin_Pathway_PK,Atorvastatin_Pathway_PK,Fluvastatin_Pathway_PK,Lovastatin_Pathway_PK
statins median unadjusted	7	99356600	rs28988600	C	A	0.0715874	1	-0.034737	0.0183948	1.22936	0.0589712	7	99349604	99386888	CYP3A4	Yes	Yes	Statin,Simvastatin,Atorvastatin,Rosuvastatin	Statin_Pathway_Generalized_PK,Simvastatin_Pathway_PK,Atorvastatin_Pathway_PK,Fluvastatin_Pathway_PK,Lovastatin_Pathway_PK
statins median unadjusted	7	99349915	rs117877001	T	C	0.0160374	0.934931	-0.0703533	0.0390243	1.14619	0.0714184	7	99349604	99386888	CYP3A4	Yes	Yes	Statin,Simvastatin,Atorvastatin,Rosuvastatin	Statin_Pathway_Generalized_PK,Simvastatin_Pathway_PK,Atorvastatin_Pathway_PK,Fluvastatin_Pathway_PK,Lovastatin_Pathway_PK
statins median unadjusted	7	99369403	rs192783263	G	A	0.0051538	0.940278	-0.119498	0.0677543	1.10912	0.0777822	7	99349604	99386888	CYP3A4	Yes	Yes	Statin,Simvastatin,Atorvastatin,Rosuvastatin	Statin_Pathway_Generalized_PK,Simvastatin_Pathway_PK,Atorvastatin_Pathway_PK,Fluvastatin_Pathway_PK,Lovastatin_Pathway_PK
statins median unadjusted	13	99372577	rs573865585	AT	A	0.00964778	0.956213	0.148573	0.0495222	2.56886	0.00269861	13	99331055	99409908	SLC15A1	No	No	Statin,Simvastatin,Atorvastatin,Rosuvastatin	Statin_Pathway_Generalized_PK
statins median unadjusted	13	99364594	rs373928723	TA	T	0.0100716	0.968106	0.144604	0.0482232	2.56673	0.00271188	13	99331055	99409908	SLC15A1	No	No	Statin,Simvastatin,Atorvastatin,Rosuvastatin	Statin_Pathway_Generalized_PK
statins median unadjusted	13	99337532	rs2185207	C	T	0.0179548	0.997895	0.107472	0.0359162	2.5577	0.00276885	13	99331055	99409908	SLC15A1	No	No	Statin,Simvastatin,Atorvastatin,Rosuvastatin	Statin_Pathway_Generalized_PK
statins median unadjusted	13	99335358	rs200579203	GCCTA	G	0.017955	0.99715	0.107477	0.0359295	2.55633	0.0027776	13	99331055	99409908	SLC15A1	No	No	Statin,Simvastatin,Atorvastatin,Rosuvastatin	Statin_Pathway_Generalized_PK
statins median unadjusted	13	99341655	rs9783535	G	A	0.0180029	0.993777	0.107287	0.0359423	2.5473	0.00283596	13	99331055	99409908	SLC15A1	No	No	Statin,Simvastatin,Atorvastatin,Rosuvastatin	Statin_Pathway_Generalized_PK
statins median unadjusted	4	89061910	rs2725252	C	A	0.538538	1	0.0264209	0.00950293	2.26512	0.005431	4	89006416	89157474	ABCG2	Yes	Yes	Statin,Simvastatin,Atorvastatin,Rosuvastatin	Statin_Pathway_Generalized_PK,Atorvastatin_Pathway_PK,Rosuvastatin_Pathway_PK,Pravastatin_Pathway_PK,Fluvastatin_Pathway_PK
statins median unadjusted	4	89065017	rs28742177	T	G	0.0215555	0.940392	0.0854995	0.0335306	1.96756	0.0107756	4	89006416	89157474	ABCG2	Yes	Yes	Statin,Simvastatin,Atorvastatin,Rosuvastatin	Statin_Pathway_Generalized_PK,Atorvastatin_Pathway_PK,Rosuvastatin_Pathway_PK,Pravastatin_Pathway_PK,Fluvastatin_Pathway_PK
statins median unadjusted	4	89064959	rs55892504	AC	A	0.118462	0.996327	0.0352211	0.0147964	1.76208	0.017295	4	89006416	89157474	ABCG2	Yes	Yes	Statin,Simvastatin,Atorvastatin,Rosuvastatin	Statin_Pathway_Generalized_PK,Atorvastatin_Pathway_PK,Rosuvastatin_Pathway_PK,Pravastatin_Pathway_PK,Fluvastatin_Pathway_PK
statins median unadjusted	4	89096798	rs6815336	C	T	0.3891	0.997645	-0.0204095	0.00967672	1.45676	0.0349333	4	89006416	89157474	ABCG2	Yes	Yes	Statin,Simvastatin,Atorvastatin,Rosuvastatin	Statin_Pathway_Generalized_PK,Atorvastatin_Pathway_PK,Rosuvastatin_Pathway_PK,Pravastatin_Pathway_PK,Fluvastatin_Pathway_PK
statins median unadjusted	4	89030841	rs12505410	T	G	0.402815	1	-0.0199984	0.00966231	1.41479	0.0384778	4	89006416	89157474	ABCG2	Yes	Yes	Statin,Simvastatin,Atorvastatin,Rosuvastatin	Statin_Pathway_Generalized_PK,Atorvastatin_Pathway_PK,Rosuvastatin_Pathway_PK,Pravastatin_Pathway_PK,Fluvastatin_Pathway_PK
statins median unadjusted	17	48754012	rs112491979	G	T	0.00587567	0.826359	0.185742	0.0683601	2.18142	0.00658537	17	48707138	48774613	ABCC3	No	No	Statin	Pravastatin_Pathway_PK
statins median unadjusted	17	48709115	rs34958340	C	T	0.0108789	0.927716	0.120168	0.0477183	1.92838	0.0117929	17	48707138	48774613	ABCC3	No	No	Statin	Pravastatin_Pathway_PK
statins median unadjusted	17	48707182	rs757420	T	C	0.682643	0.969481	0.0251901	0.0103228	1.83335	0.0146774	17	48707138	48774613	ABCC3	No	No	Statin	Pravastatin_Pathway_PK
statins median unadjusted	17	48709941	rs8073706	A	G	0.389981	0.965845	0.0238905	0.00987	1.80971	0.0154985	17	48707138	48774613	ABCC3	No	No	Statin	Pravastatin_Pathway_PK
statins median unadjusted	17	48710970	rs72837520	G	A	0.0707648	0.956582	-0.0439572	0.0188786	1.70137	0.0198898	17	48707138	48774613	ABCC3	No	No	Statin	Pravastatin_Pathway_PK
statins median unadjusted	10	96495161	rs41286884	G	A	0.0238605	0.97786	-0.0849015	0.0313142	2.17376	0.00670255	10	96442911	96618017	CYP2C19	Yes	Yes	Statin,Simvastatin,Atorvastatin,Rosuvastatin	Statin_Pathway_Generalized_PK,Rosuvastatin_Pathway_PK
statins median unadjusted	10	96590145	rs143652122	G	A	0.00615307	0.846589	-0.1753	0.0659468	2.10481	0.00785579	10	96442911	96618017	CYP2C19	Yes	Yes	Statin,Simvastatin,Atorvastatin,Rosuvastatin	Statin_Pathway_Generalized_PK,Rosuvastatin_Pathway_PK
statins median unadjusted	10	96551811	rs149247378	G	A	0.0283767	0.949525	0.0772643	0.0293238	2.07484	0.00841705	10	96442911	96618017	CYP2C19	Yes	Yes	Statin,Simvastatin,Atorvastatin,Rosuvastatin	Statin_Pathway_Generalized_PK,Rosuvastatin_Pathway_PK
statins median unadjusted	10	96565651	rs72816679	G	A	0.0281849	0.960194	0.076672	0.029264	2.05588	0.00879265	10	96442911	96618017	CYP2C19	Yes	Yes	Statin,Simvastatin,Atorvastatin,Rosuvastatin	Statin_Pathway_Generalized_PK,Rosuvastatin_Pathway_PK
statins median unadjusted	10	96534922	rs17878459	G	C	0.0279565	0.953803	0.0725146	0.0294601	1.85893	0.0138379	10	96442911	96618017	CYP2C19	Yes	Yes	Statin,Simvastatin,Atorvastatin,Rosuvastatin	Statin_Pathway_Generalized_PK,Rosuvastatin_Pathway_PK
statins median unadjusted	10	101604936	rs12240781	G	A	0.0481537	0.98723	-0.0602754	0.0222351	2.17318	0.00671151	10	101537489	101616949	ABCC2	No	No	Statin,Simvastatin,Atorvastatin,Rosuvastatin	Statin_Pathway_Generalized_PK,Simvastatin_Pathway_PK,Atorvastatin_Pathway_PK,Rosuvastatin_Pathway_PK,Pravastatin_Pathway_PK,Fluvastatin_Pathway_PK
statins median unadjusted	10	101606204	rs3047481	CCT	C	0.0481618	0.987029	-0.0599206	0.0222355	2.15225	0.00704288	10	101537489	101616949	ABCC2	No	No	Statin,Simvastatin,Atorvastatin,Rosuvastatin	Statin_Pathway_Generalized_PK,Simvastatin_Pathway_PK,Atorvastatin_Pathway_PK,Rosuvastatin_Pathway_PK,Pravastatin_Pathway_PK,Fluvastatin_Pathway_PK
statins median unadjusted	10	101606683	rs3740064	G	A	0.0481627	0.986982	-0.0598714	0.0222358	2.14933	0.00709039	10	101537489	101616949	ABCC2	No	No	Statin,Simvastatin,Atorvastatin,Rosuvastatin	Statin_Pathway_Generalized_PK,Simvastatin_Pathway_PK,Atorvastatin_Pathway_PK,Rosuvastatin_Pathway_PK,Pravastatin_Pathway_PK,Fluvastatin_Pathway_PK
statins median unadjusted	10	101609806	rs79231974	G	A	0.0481841	0.986613	-0.0595852	0.0222354	2.13266	0.00736784	10	101537489	101616949	ABCC2	No	No	Statin,Simvastatin,Atorvastatin,Rosuvastatin	Statin_Pathway_Generalized_PK,Simvastatin_Pathway_PK,Atorvastatin_Pathway_PK,Rosuvastatin_Pathway_PK,Pravastatin_Pathway_PK,Fluvastatin_Pathway_PK
statins median unadjusted	10	101602573	rs3780882	A	G	0.47541	0.996242	-0.0226446	0.00944448	1.78251	0.0165002	10	101537489	101616949	ABCC2	No	No	Statin,Simvastatin,Atorvastatin,Rosuvastatin	Statin_Pathway_Generalized_PK,Simvastatin_Pathway_PK,Atorvastatin_Pathway_PK,Rosuvastatin_Pathway_PK,Pravastatin_Pathway_PK,Fluvastatin_Pathway_PK
statins median unadjusted	11	62749680	rs6591722	T	A	0.377217	0.995654	0.026259	0.00982945	2.12193	0.00755214	11	62698857	62757455	SLC22A6	No	No	Statin,Simvastatin,Atorvastatin,Rosuvastatin	Statin_Pathway_Generalized_PK,Pravastatin_Pathway_PK
statins median unadjusted	11	62750858	rs4149172	T	C	0.253466	1	-0.0274892	0.0108942	1.93455	0.0116265	11	62698857	62757455	SLC22A6	No	No	Statin,Simvastatin,Atorvastatin,Rosuvastatin	Statin_Pathway_Generalized_PK,Pravastatin_Pathway_PK
statins median unadjusted	11	62708618	rs140473602	C	G	0.0136731	0.920577	-0.104235	0.0422019	1.86919	0.0135148	11	62698857	62757455	SLC22A6	No	No	Statin,Simvastatin,Atorvastatin,Rosuvastatin	Statin_Pathway_Generalized_PK,Pravastatin_Pathway_PK
statins median unadjusted	11	62750595	rs10792366	A	C	0.253905	0.999028	-0.0268128	0.0108887	1.86013	0.0137997	11	62698857	62757455	SLC22A6	No	No	Statin,Simvastatin,Atorvastatin,Rosuvastatin	Statin_Pathway_Generalized_PK,Pravastatin_Pathway_PK
statins median unadjusted	11	62750558	rs10792365	C	T	0.25371	0.999327	-0.0268245	0.0108936	1.86011	0.0138003	11	62698857	62757455	SLC22A6	No	No	Statin,Simvastatin,Atorvastatin,Rosuvastatin	Statin_Pathway_Generalized_PK,Pravastatin_Pathway_PK
statins median unadjusted	11	62788269	rs11231308	C	T	0.0462835	0.999831	0.0597243	0.0225714	2.08913	0.0081446	11	62751626	62788311	SLC22A8	No	No	Statin,Simvastatin,Atorvastatin,Rosuvastatin	Statin_Pathway_Generalized_PK,Pravastatin_Pathway_PK
statins median unadjusted	11	62787024	rs72916407	G	A	0.0462976	1	0.0596161	0.0225665	2.08371	0.00824689	11	62751626	62788311	SLC22A8	No	No	Statin,Simvastatin,Atorvastatin,Rosuvastatin	Statin_Pathway_Generalized_PK,Pravastatin_Pathway_PK
statins median unadjusted	11	62762422	rs953894	C	T	0.208881	0.998067	-0.0306179	0.0116009	2.08048	0.00830845	11	62751626	62788311	SLC22A8	No	No	Statin,Simvastatin,Atorvastatin,Rosuvastatin	Statin_Pathway_Generalized_PK,Pravastatin_Pathway_PK
statins median unadjusted	11	62758580	rs11231296	T	C	0.20848	0.997206	-0.0301654	0.0116142	2.02703	0.00939658	11	62751626	62788311	SLC22A8	No	No	Statin,Simvastatin,Atorvastatin,Rosuvastatin	Statin_Pathway_Generalized_PK,Pravastatin_Pathway_PK
statins median unadjusted	11	62768113	rs4149182	C	G	0.209491	0.996591	-0.0300216	0.0115983	2.01588	0.00964095	11	62751626	62788311	SLC22A8	No	No	Statin,Simvastatin,Atorvastatin,Rosuvastatin	Statin_Pathway_Generalized_PK,Pravastatin_Pathway_PK
statins median unadjusted	5	74658008	rs757658478	AACCTGTAATTCATGCTAGGACTCACATGACC	A	0.00537618	0.97427	0.16907	0.0652629	2.01859	0.00958098	5	74627154	74662929	HMGCR	Yes	Yes	Statin,Simvastatin	Simvastatin_Pathway_PK
statins median unadjusted	5	74654366	rs188075467	T	C	0.0145323	0.882637	-0.0960491	0.0421944	1.64158	0.0228255	5	74627154	74662929	HMGCR	Yes	Yes	Statin,Simvastatin	Simvastatin_Pathway_PK
statins median unadjusted	5	74631096	rs17244939	A	C	0.0169873	0.880508	0.0682762	0.0390676	1.09407	0.0805249	5	74627154	74662929	HMGCR	Yes	Yes	Statin,Simvastatin	Simvastatin_Pathway_PK
statins median unadjusted	5	74632193	rs17244953	G	C	0.0353753	0.95008	0.0397379	0.0263681	0.880084	0.1318	5	74627154	74662929	HMGCR	Yes	Yes	Statin,Simvastatin	Simvastatin_Pathway_PK
statins median unadjusted	5	74655498	rs17238540	T	G	0.0156042	0.998446	0.0537891	0.038118	0.800769	0.158209	5	74627154	74662929	HMGCR	Yes	Yes	Statin,Simvastatin	Simvastatin_Pathway_PK
statins median unadjusted	12	21218042	rs117707394	G	T	0.00813027	0.954708	0.140145	0.0541343	2.01638	0.00962986	12	20958636	21248040	SLCO1B3	No	No	Statin,Simvastatin,Atorvastatin,Rosuvastatin	Statin_Pathway_Generalized_PK,Rosuvastatin_Pathway_PK,Pravastatin_Pathway_PK
statins median unadjusted	12	20961156	rs183081299	G	C	0.00671203	0.963578	0.152418	0.0591255	2.00257	0.009941	12	20958636	21248040	SLCO1B3	No	No	Statin,Simvastatin,Atorvastatin,Rosuvastatin	Statin_Pathway_Generalized_PK,Rosuvastatin_Pathway_PK,Pravastatin_Pathway_PK
statins median unadjusted	12	21059952	12_21059952_TA_T	TA	T	0.00655794	0.950163	0.150179	0.0601691	1.90094	0.012562	12	20958636	21248040	SLCO1B3	No	No	Statin,Simvastatin,Atorvastatin,Rosuvastatin	Statin_Pathway_Generalized_PK,Rosuvastatin_Pathway_PK,Pravastatin_Pathway_PK
statins median unadjusted	12	21245041	rs535467349	TTTATCG	T	0.0118878	0.968958	0.107729	0.0444068	1.81621	0.0152683	12	20958636	21248040	SLCO1B3	No	No	Statin,Simvastatin,Atorvastatin,Rosuvastatin	Statin_Pathway_Generalized_PK,Rosuvastatin_Pathway_PK,Pravastatin_Pathway_PK
statins median unadjusted	12	21203658	rs7295541	T	A	0.0631016	0.960367	0.0465279	0.0198893	1.71405	0.0193175	12	20958636	21248040	SLCO1B3	No	No	Statin,Simvastatin,Atorvastatin,Rosuvastatin	Statin_Pathway_Generalized_PK,Rosuvastatin_Pathway_PK,Pravastatin_Pathway_PK
statins median unadjusted	2	234625983	rs11676072	A	G	0.0394584	0.99776	-0.0631173	0.0244424	2.00812	0.00981477	2	234521291	234686956	UGT1A1	Yes	Yes	Statin,Simvastatin,Atorvastatin,Rosuvastatin	Statin_Pathway_Generalized_PK,Simvastatin_Pathway_PK,Atorvastatin_Pathway_PK,Rosuvastatin_Pathway_PK
statins median unadjusted	2	234621488	rs11689628	C	T	0.0393528	0.993372	-0.0631005	0.0245299	1.99568	0.0101	2	234521291	234686956	UGT1A1	Yes	Yes	Statin,Simvastatin,Atorvastatin,Rosuvastatin	Statin_Pathway_Generalized_PK,Simvastatin_Pathway_PK,Atorvastatin_Pathway_PK,Rosuvastatin_Pathway_PK
statins median unadjusted	2	234613000	rs11683974	C	T	0.0393043	0.992771	-0.0630343	0.0245528	1.98929	0.0102497	2	234521291	234686956	UGT1A1	Yes	Yes	Statin,Simvastatin,Atorvastatin,Rosuvastatin	Statin_Pathway_Generalized_PK,Simvastatin_Pathway_PK,Atorvastatin_Pathway_PK,Rosuvastatin_Pathway_PK
statins median unadjusted	2	234653292	rs28899468	T	C	0.0417	0.997276	-0.0600603	0.0238336	1.93048	0.011736	2	234521291	234686956	UGT1A1	Yes	Yes	Statin,Simvastatin,Atorvastatin,Rosuvastatin	Statin_Pathway_Generalized_PK,Simvastatin_Pathway_PK,Atorvastatin_Pathway_PK,Rosuvastatin_Pathway_PK
statins median unadjusted	2	234663045	rs1054804	C	T	0.0405874	0.996372	-0.0603709	0.0241602	1.9044	0.0124624	2	234521291	234686956	UGT1A1	Yes	Yes	Statin,Simvastatin,Atorvastatin,Rosuvastatin	Statin_Pathway_Generalized_PK,Simvastatin_Pathway_PK,Atorvastatin_Pathway_PK,Rosuvastatin_Pathway_PK
statins median unadjusted	10	96795951	rs72818684	T	A	0.0232665	0.963222	-0.0818962	0.0320685	1.97241	0.0106559	10	96791530	96834254	CYP2C8	Yes	Yes	Statin,Simvastatin,Atorvastatin,Rosuvastatin	Statin_Pathway_Generalized_PK,Simvastatin_Pathway_PK,Atorvastatin_Pathway_PK,Fluvastatin_Pathway_PK
statins median unadjusted	10	96803485	rs72818686	A	G	0.0232015	0.965046	-0.0817513	0.03208	1.96565	0.0108231	10	96791530	96834254	CYP2C8	Yes	Yes	Statin,Simvastatin,Atorvastatin,Rosuvastatin	Statin_Pathway_Generalized_PK,Simvastatin_Pathway_PK,Atorvastatin_Pathway_PK,Fluvastatin_Pathway_PK
statins median unadjusted	10	96827118	rs11572079	A	G	0.0181227	0.96867	0.0898004	0.0362638	1.87697	0.0132749	10	96791530	96834254	CYP2C8	Yes	Yes	Statin,Simvastatin,Atorvastatin,Rosuvastatin	Statin_Pathway_Generalized_PK,Simvastatin_Pathway_PK,Atorvastatin_Pathway_PK,Fluvastatin_Pathway_PK
statins median unadjusted	10	96823016	rs11188169	G	A	0.279777	0.996994	-0.0226876	0.0106263	1.48468	0.0327582	10	96791530	96834254	CYP2C8	Yes	Yes	Statin,Simvastatin,Atorvastatin,Rosuvastatin	Statin_Pathway_Generalized_PK,Simvastatin_Pathway_PK,Atorvastatin_Pathway_PK,Fluvastatin_Pathway_PK
statins median unadjusted	10	96815472	rs11572119	G	A	0.101719	0.957625	-0.0340776	0.0160444	1.47271	0.0336736	10	96791530	96834254	CYP2C8	Yes	Yes	Statin,Simvastatin,Atorvastatin,Rosuvastatin	Statin_Pathway_Generalized_PK,Simvastatin_Pathway_PK,Atorvastatin_Pathway_PK,Fluvastatin_Pathway_PK
statins median unadjusted	15	75007315	rs182570369	T	C	0.0182981	0.972117	-0.0911901	0.0357325	1.97021	0.01071	15	75006883	75022951	CYP1A1	No	No	Statin	Fluvastatin_Pathway_PK
statins median unadjusted	15	75012985	rs1048943	T	C	0.0398888	0.998877	-0.0386916	0.024193	0.959573	0.109756	15	75006883	75022951	CYP1A1	No	No	Statin	Fluvastatin_Pathway_PK
statins median unadjusted	15	75022463	rs17861110	C	G	0.0398888	0.998877	-0.0386916	0.024193	0.959573	0.109756	15	75006883	75022951	CYP1A1	No	No	Statin	Fluvastatin_Pathway_PK
statins median unadjusted	15	75022456	rs139012449	C	T	0.00909568	0.906093	0.0739825	0.0526296	0.796404	0.159807	15	75006883	75022951	CYP1A1	No	No	Statin	Fluvastatin_Pathway_PK
statins median unadjusted	15	75017176	rs2606345	C	A	0.672605	1	0.0111689	0.0100686	0.572986	0.267309	15	75006883	75022951	CYP1A1	No	No	Statin	Fluvastatin_Pathway_PK
statins median unadjusted	2	234653292	rs28899468	T	C	0.0417	0.997276	-0.0600603	0.0238336	1.93048	0.011736	2	234632754	234686945	UGT1A3	No	No	Statin,Simvastatin,Atorvastatin,Rosuvastatin	Statin_Pathway_Generalized_PK,Simvastatin_Pathway_PK,Atorvastatin_Pathway_PK,Rosuvastatin_Pathway_PK
statins median unadjusted	2	234663045	rs1054804	C	T	0.0405874	0.996372	-0.0603709	0.0241602	1.9044	0.0124624	2	234632754	234686945	UGT1A3	No	No	Statin,Simvastatin,Atorvastatin,Rosuvastatin	Statin_Pathway_Generalized_PK,Simvastatin_Pathway_PK,Atorvastatin_Pathway_PK,Rosuvastatin_Pathway_PK
statins median unadjusted	2	234664679	rs11675168	G	A	0.0403332	0.999477	-0.0600309	0.0242059	1.88148	0.0131377	2	234632754	234686945	UGT1A3	No	No	Statin,Simvastatin,Atorvastatin,Rosuvastatin	Statin_Pathway_Generalized_PK,Simvastatin_Pathway_PK,Atorvastatin_Pathway_PK,Rosuvastatin_Pathway_PK
statins median unadjusted	2	234667809	rs28899472	C	T	0.0403332	0.999477	-0.0600309	0.0242059	1.88148	0.0131377	2	234632754	234686945	UGT1A3	No	No	Statin,Simvastatin,Atorvastatin,Rosuvastatin	Statin_Pathway_Generalized_PK,Simvastatin_Pathway_PK,Atorvastatin_Pathway_PK,Rosuvastatin_Pathway_PK
statins median unadjusted	2	234661136	rs28900385	T	C	0.0403336	0.999447	-0.0600292	0.0242057	1.88141	0.0131398	2	234632754	234686945	UGT1A3	No	No	Statin,Simvastatin,Atorvastatin,Rosuvastatin	Statin_Pathway_Generalized_PK,Simvastatin_Pathway_PK,Atorvastatin_Pathway_PK,Rosuvastatin_Pathway_PK
statins median unadjusted	2	169818035	rs4148797	T	C	0.314194	1	-0.0253043	0.0102153	1.87793	0.0132456	2	169774448	169892832	ABCB11	No	No	Statin,Simvastatin,Atorvastatin,Rosuvastatin	Statin_Pathway_Generalized_PK,Rosuvastatin_Pathway_PK,Pravastatin_Pathway_PK
statins median unadjusted	2	169820801	rs138642043	C	T	0.00577436	0.838113	0.162962	0.0683833	1.76526	0.0171688	2	169774448	169892832	ABCB11	No	No	Statin,Simvastatin,Atorvastatin,Rosuvastatin	Statin_Pathway_Generalized_PK,Rosuvastatin_Pathway_PK,Pravastatin_Pathway_PK
statins median unadjusted	2	169823994	rs72886793	A	G	0.0138978	0.810637	-0.0888533	0.0447886	1.32538	0.0472737	2	169774448	169892832	ABCB11	No	No	Statin,Simvastatin,Atorvastatin,Rosuvastatin	Statin_Pathway_Generalized_PK,Rosuvastatin_Pathway_PK,Pravastatin_Pathway_PK
statins median unadjusted	2	169817480	rs11356690	TA	T	0.375908	0.990914	-0.0194334	0.00985206	1.31381	0.0485501	2	169774448	169892832	ABCB11	No	No	Statin,Simvastatin,Atorvastatin,Rosuvastatin	Statin_Pathway_Generalized_PK,Rosuvastatin_Pathway_PK,Pravastatin_Pathway_PK
statins median unadjusted	2	169778608	rs150729386	C	A	0.0225111	0.9365	0.0636207	0.0330087	1.26816	0.0539312	2	169774448	169892832	ABCB11	No	No	Statin,Simvastatin,Atorvastatin,Rosuvastatin	Statin_Pathway_Generalized_PK,Rosuvastatin_Pathway_PK,Pravastatin_Pathway_PK
statins median unadjusted	7	95007715	rs552672152	A	C	0.0230602	0.965435	-0.0785257	0.031943	1.85514	0.0139592	7	94921988	95030673	PON1	No	No	Statin,Simvastatin,Atorvastatin	Simvastatin_Pathway_PK,Atorvastatin_Pathway_PK
statins median unadjusted	7	94965062	rs543539471	A	C	0.0230598	0.965461	-0.078397	0.0319424	1.85032	0.014115	7	94921988	95030673	PON1	No	No	Statin,Simvastatin,Atorvastatin	Simvastatin_Pathway_PK,Atorvastatin_Pathway_PK
statins median unadjusted	7	94929002	rs3917599	A	G	0.067462	0.970094	0.0462565	0.0191668	1.80118	0.0158059	7	94921988	95030673	PON1	No	No	Statin,Simvastatin,Atorvastatin	Simvastatin_Pathway_PK,Atorvastatin_Pathway_PK
statins median unadjusted	7	94939325	rs190325000	G	A	0.0195795	0.963075	-0.0828582	0.0347311	1.76837	0.0170463	7	94921988	95030673	PON1	No	No	Statin,Simvastatin,Atorvastatin	Simvastatin_Pathway_PK,Atorvastatin_Pathway_PK
statins median unadjusted	7	94955820	rs13236941	C	T	0.167028	0.981216	-0.029907	0.012785	1.71392	0.0193232	7	94921988	95030673	PON1	No	No	Statin,Simvastatin,Atorvastatin	Simvastatin_Pathway_PK,Atorvastatin_Pathway_PK
statins median unadjusted	7	95007715	rs552672152	A	C	0.0230602	0.965435	-0.0785257	0.031943	1.85514	0.0139592	7	94984256	95030680	PON3	No	No	Statin,Atorvastatin	Atorvastatin_Pathway_PK
statins median unadjusted	7	95019971	rs192944408	C	T	0.00717145	0.926133	-0.135536	0.0584884	1.68853	0.0204866	7	94984256	95030680	PON3	No	No	Statin,Atorvastatin	Atorvastatin_Pathway_PK
statins median unadjusted	7	94990764	rs2057682	G	C	0.130942	0.980671	-0.0313067	0.0141613	1.56775	0.0270552	7	94984256	95030680	PON3	No	No	Statin,Atorvastatin	Atorvastatin_Pathway_PK
statins median unadjusted	7	95010367	rs4470943	A	C	0.869154	0.979518	0.0295899	0.0141779	1.43316	0.0368842	7	94984256	95030680	PON3	No	No	Statin,Atorvastatin	Atorvastatin_Pathway_PK
statins median unadjusted	7	95010113	rs184529876	T	G	0.0068871	0.983123	0.109364	0.0580132	1.22616	0.0594073	7	94984256	95030680	PON3	No	No	Statin,Atorvastatin	Atorvastatin_Pathway_PK
statins median unadjusted	4	69914520	rs28694130	G	A	0.170837	0.971258	-0.0293084	0.0128103	1.65473	0.0221447	4	69912081	69983705	UGT2B7	No	No	Statin,Simvastatin,Atorvastatin,Rosuvastatin	Statin_Pathway_Generalized_PK,Atorvastatin_Pathway_PK
statins median unadjusted	4	69982064	rs77766962	T	C	0.0193404	0.964959	-0.0741471	0.0349806	1.46808	0.0340345	4	69912081	69983705	UGT2B7	No	No	Statin,Simvastatin,Atorvastatin,Rosuvastatin	Statin_Pathway_Generalized_PK,Atorvastatin_Pathway_PK
statins median unadjusted	4	69944070	rs145770426	G	C	0.0340303	0.955264	0.0560284	0.0267538	1.44081	0.0362402	4	69912081	69983705	UGT2B7	No	No	Statin,Simvastatin,Atorvastatin,Rosuvastatin	Statin_Pathway_Generalized_PK,Atorvastatin_Pathway_PK
statins median unadjusted	4	69918805	rs182452110	C	T	0.0193237	0.963263	-0.0729377	0.0350267	1.42816	0.0373113	4	69912081	69983705	UGT2B7	No	No	Statin,Simvastatin,Atorvastatin,Rosuvastatin	Statin_Pathway_Generalized_PK,Atorvastatin_Pathway_PK
statins median unadjusted	4	69941883	rs145287042	T	C	0.00644698	0.962782	0.121883	0.0596907	1.38551	0.0411614	4	69912081	69983705	UGT2B7	No	No	Statin,Simvastatin,Atorvastatin,Rosuvastatin	Statin_Pathway_Generalized_PK,Atorvastatin_Pathway_PK
statins median unadjusted	7	99279844	rs138582996	C	T	0.0134934	0.933551	0.0951164	0.0426581	1.58897	0.025765	7	99240817	99282621	CYP3A5	Yes	Yes	Statin,Simvastatin,Atorvastatin,Rosuvastatin	Statin_Pathway_Generalized_PK,Simvastatin_Pathway_PK,Atorvastatin_Pathway_PK,Lovastatin_Pathway_PK
statins median unadjusted	7	99275775	rs41300734	T	C	0.0156852	0.921144	-0.0756754	0.0397507	1.24456	0.056943	7	99240817	99282621	CYP3A5	Yes	Yes	Statin,Simvastatin,Atorvastatin,Rosuvastatin	Statin_Pathway_Generalized_PK,Simvastatin_Pathway_PK,Atorvastatin_Pathway_PK,Lovastatin_Pathway_PK
statins median unadjusted	7	99275776	rs41300731	G	A	0.0156852	0.921144	-0.0756754	0.0397507	1.24456	0.056943	7	99240817	99282621	CYP3A5	Yes	Yes	Statin,Simvastatin,Atorvastatin,Rosuvastatin	Statin_Pathway_Generalized_PK,Simvastatin_Pathway_PK,Atorvastatin_Pathway_PK,Lovastatin_Pathway_PK
statins median unadjusted	7	99267022	rs138232685	G	A	0.0712706	0.990845	-0.0340597	0.0185094	1.18211	0.0657491	7	99240817	99282621	CYP3A5	Yes	Yes	Statin,Simvastatin,Atorvastatin,Rosuvastatin	Statin_Pathway_Generalized_PK,Simvastatin_Pathway_PK,Atorvastatin_Pathway_PK,Lovastatin_Pathway_PK
statins median unadjusted	7	99245013	rs4646458	T	G	0.0164404	0.998172	0.0597557	0.0370712	0.970698	0.10698	7	99240817	99282621	CYP3A5	Yes	Yes	Statin,Simvastatin,Atorvastatin,Rosuvastatin	Statin_Pathway_Generalized_PK,Simvastatin_Pathway_PK,Atorvastatin_Pathway_PK,Lovastatin_Pathway_PK
statins median unadjusted	16	55843985	rs62028602	C	T	0.069292	0.833714	0.0456766	0.0205947	1.57572	0.0265632	16	55831763	55872249	CES1	No	No	Statin,Simvastatin	Simvastatin_Pathway_PK
statins median unadjusted	16	55865195	rs4783904	G	T	0.722599	0.825416	0.0239079	0.0119026	1.3509	0.0445759	16	55831763	55872249	CES1	No	No	Statin,Simvastatin	Simvastatin_Pathway_PK
statins median unadjusted	16	55856520	rs28394848	G	T	0.773524	0.867845	0.0244847	0.0123114	1.33045	0.0467251	16	55831763	55872249	CES1	No	No	Statin,Simvastatin	Simvastatin_Pathway_PK
statins median unadjusted	16	55850566	rs2302720	G	A	0.740328	0.862618	0.0231854	0.0118074	1.30476	0.0495724	16	55831763	55872249	CES1	No	No	Statin,Simvastatin	Simvastatin_Pathway_PK
statins median unadjusted	16	55849432	rs28431211	G	A	0.740336	0.863252	0.0231374	0.0118019	1.30155	0.0499402	16	55831763	55872249	CES1	No	No	Statin,Simvastatin	Simvastatin_Pathway_PK
statins median unadjusted	22	42522464	rs28371737	G	A	0.00507216	0.942431	0.142139	0.0688622	1.40884	0.0390086	22	42517501	42531908	CYP2D6	Yes	Yes	Statin,Simvastatin,Atorvastatin,Rosuvastatin	Statin_Pathway_Generalized_PK,Fluvastatin_Pathway_PK
statins median unadjusted	22	42530282	rs139731829	TC	T	0.0810248	0.93905	-0.0342399	0.0178692	1.2569	0.0553478	22	42517501	42531908	CYP2D6	Yes	Yes	Statin,Simvastatin,Atorvastatin,Rosuvastatin	Statin_Pathway_Generalized_PK,Fluvastatin_Pathway_PK
statins median unadjusted	22	42524817	rs5030866	C	T	0.00710206	0.930608	0.0931972	0.0580535	0.964918	0.108413	22	42517501	42531908	CYP2D6	Yes	Yes	Statin,Simvastatin,Atorvastatin,Rosuvastatin	Statin_Pathway_Generalized_PK,Fluvastatin_Pathway_PK
statins median unadjusted	22	42531303	rs28375182	G	A	0.00582734	0.974547	0.0925697	0.0632387	0.843921	0.143245	22	42517501	42531908	CYP2D6	Yes	Yes	Statin,Simvastatin,Atorvastatin,Rosuvastatin	Statin_Pathway_Generalized_PK,Fluvastatin_Pathway_PK
statins median unadjusted	22	42525547	rs267608277	G	A	0.00696559	0.922554	0.0861337	0.0589867	0.840948	0.144229	22	42517501	42531908	CYP2D6	Yes	Yes	Statin,Simvastatin,Atorvastatin,Rosuvastatin	Statin_Pathway_Generalized_PK,Fluvastatin_Pathway_PK
statins median unadjusted	14	70248346	rs113594012	T	C	0.0737558	0.962998	-0.0291911	0.0183525	0.95193	0.111704	14	70237134	70269006	SLC10A1	No	No	Statin,Rosuvastatin	Rosuvastatin_Pathway_PK
statins median unadjusted	14	70262419	rs36115704	C	T	0.393382	0.922764	0.0131161	0.0101208	0.709989	0.194989	14	70237134	70269006	SLC10A1	No	No	Statin,Rosuvastatin	Rosuvastatin_Pathway_PK
statins median unadjusted	14	70267794	rs12882299	C	T	0.393492	0.922978	0.0125178	0.0101188	0.66543	0.216058	14	70237134	70269006	SLC10A1	No	No	Statin,Rosuvastatin	Rosuvastatin_Pathway_PK
statins median unadjusted	14	70254804	rs191371688	A	G	0.00597541	0.856567	-0.0810349	0.066671	0.649371	0.224197	14	70237134	70269006	SLC10A1	No	No	Statin,Rosuvastatin	Rosuvastatin_Pathway_PK
statins median unadjusted	14	70267569	rs143760016	A	G	0.00625187	0.902414	0.0771458	0.0635672	0.648017	0.224897	14	70237134	70269006	SLC10A1	No	No	Statin,Rosuvastatin	Rosuvastatin_Pathway_PK
statin median CHD PGS adj	12	21342021	rs185412436	T	A	0.00891141	0.94383	0.192442	0.0533473	3.50955	0.00030935	12	21279136	21397180	SLCO1B1	Yes	Yes	Statin,Simvastatin,Atorvastatin,Rosuvastatin	Statin_Pathway_Generalized_PK,Simvastatin_Pathway_PK,Atorvastatin_Pathway_PK,Rosuvastatin_Pathway_PK,Pravastatin_Pathway_PK,Fluvastatin_Pathway_PK,Lovastatin_Pathway_PK
statin median CHD PGS adj	12	21335362	rs374968871	C	G	0.00889829	0.944951	0.191989	0.0533534	3.49468	0.000320125	12	21279136	21397180	SLCO1B1	Yes	Yes	Statin,Simvastatin,Atorvastatin,Rosuvastatin	Statin_Pathway_Generalized_PK,Simvastatin_Pathway_PK,Atorvastatin_Pathway_PK,Rosuvastatin_Pathway_PK,Pravastatin_Pathway_PK,Fluvastatin_Pathway_PK,Lovastatin_Pathway_PK
statin median CHD PGS adj	12	21395235	rs185311829	A	G	0.00635715	0.966654	-0.179125	0.0619313	2.41747	0.00382411	12	21279136	21397180	SLCO1B1	Yes	Yes	Statin,Simvastatin,Atorvastatin,Rosuvastatin	Statin_Pathway_Generalized_PK,Simvastatin_Pathway_PK,Atorvastatin_Pathway_PK,Rosuvastatin_Pathway_PK,Pravastatin_Pathway_PK,Fluvastatin_Pathway_PK,Lovastatin_Pathway_PK
statin median CHD PGS adj	12	21315444	rs4149027	G	C	0.00810232	0.943084	0.137794	0.0559474	1.86073	0.0137807	12	21279136	21397180	SLCO1B1	Yes	Yes	Statin,Simvastatin,Atorvastatin,Rosuvastatin	Statin_Pathway_Generalized_PK,Simvastatin_Pathway_PK,Atorvastatin_Pathway_PK,Rosuvastatin_Pathway_PK,Pravastatin_Pathway_PK,Fluvastatin_Pathway_PK,Lovastatin_Pathway_PK
statin median CHD PGS adj	12	21287148	rs140132651	G	T	0.00822726	0.960839	0.122024	0.0550129	1.57596	0.0265485	12	21279136	21397180	SLCO1B1	Yes	Yes	Statin,Simvastatin,Atorvastatin,Rosuvastatin	Statin_Pathway_Generalized_PK,Simvastatin_Pathway_PK,Atorvastatin_Pathway_PK,Rosuvastatin_Pathway_PK,Pravastatin_Pathway_PK,Fluvastatin_Pathway_PK,Lovastatin_Pathway_PK
statin median CHD PGS adj	10	96747240	rs75788106	C	T	0.0273879	0.977914	-0.101331	0.0301191	3.11508	0.00076722	10	96693415	96754147	CYP2C9	Yes	Yes	Statin,Simvastatin,Atorvastatin,Rosuvastatin	Statin_Pathway_Generalized_PK,Rosuvastatin_Pathway_PK,Fluvastatin_Pathway_PK
statin median CHD PGS adj	10	96715715	rs140142311	C	T	0.0235665	0.976911	-0.0909193	0.0323345	2.30751	0.00492595	10	96693415	96754147	CYP2C9	Yes	Yes	Statin,Simvastatin,Atorvastatin,Rosuvastatin	Statin_Pathway_Generalized_PK,Rosuvastatin_Pathway_PK,Fluvastatin_Pathway_PK
statin median CHD PGS adj	10	96694843	rs61886768	A	G	0.173966	0.999604	0.0256757	0.0128872	1.33411	0.046333	10	96693415	96754147	CYP2C9	Yes	Yes	Statin,Simvastatin,Atorvastatin,Rosuvastatin	Statin_Pathway_Generalized_PK,Rosuvastatin_Pathway_PK,Fluvastatin_Pathway_PK
statin median CHD PGS adj	10	96695080	rs61886769	T	C	0.173966	0.999604	0.0256757	0.0128872	1.33411	0.046333	10	96693415	96754147	CYP2C9	Yes	Yes	Statin,Simvastatin,Atorvastatin,Rosuvastatin	Statin_Pathway_Generalized_PK,Rosuvastatin_Pathway_PK,Fluvastatin_Pathway_PK
statin median CHD PGS adj	10	96731788	rs9332172	A	G	0.171882	0.999865	0.0253443	0.0129497	1.29816	0.0503315	10	96693415	96754147	CYP2C9	Yes	Yes	Statin,Simvastatin,Atorvastatin,Rosuvastatin	Statin_Pathway_Generalized_PK,Rosuvastatin_Pathway_PK,Fluvastatin_Pathway_PK
statin median CHD PGS adj	7	87231853	rs12720464	C	T	0.0050762	0.966167	-0.23374	0.0697839	3.09172	0.000809618	7	87128175	87347611	ABCB1	Yes	No	Statin,Simvastatin,Atorvastatin,Rosuvastatin	Statin_Pathway_Generalized_PK,Simvastatin_Pathway_PK,Atorvastatin_Pathway_PK,Pravastatin_Pathway_PK,Lovastatin_Pathway_PK
statin median CHD PGS adj	7	87199365	rs2235018	T	C	0.00525735	0.957113	-0.227448	0.0689053	3.016	0.000963829	7	87128175	87347611	ABCB1	Yes	No	Statin,Simvastatin,Atorvastatin,Rosuvastatin	Statin_Pathway_Generalized_PK,Simvastatin_Pathway_PK,Atorvastatin_Pathway_PK,Pravastatin_Pathway_PK,Lovastatin_Pathway_PK
statin median CHD PGS adj	7	87337228	rs76859635	G	T	0.00505701	0.966434	-0.229636	0.069905	2.99143	0.00101993	7	87128175	87347611	ABCB1	Yes	No	Statin,Simvastatin,Atorvastatin,Rosuvastatin	Statin_Pathway_Generalized_PK,Simvastatin_Pathway_PK,Atorvastatin_Pathway_PK,Pravastatin_Pathway_PK,Lovastatin_Pathway_PK
statin median CHD PGS adj	7	87251641	rs1978095	A	G	0.0050576	0.966491	-0.229599	0.0698988	2.99107	0.00102077	7	87128175	87347611	ABCB1	Yes	No	Statin,Simvastatin,Atorvastatin,Rosuvastatin	Statin_Pathway_Generalized_PK,Simvastatin_Pathway_PK,Atorvastatin_Pathway_PK,Pravastatin_Pathway_PK,Lovastatin_Pathway_PK
statin median CHD PGS adj	7	87286832	rs143014529	C	T	0.00893011	0.867527	0.131255	0.0555422	1.74185	0.0181197	7	87128175	87347611	ABCB1	Yes	No	Statin,Simvastatin,Atorvastatin,Rosuvastatin	Statin_Pathway_Generalized_PK,Simvastatin_Pathway_PK,Atorvastatin_Pathway_PK,Pravastatin_Pathway_PK,Lovastatin_Pathway_PK
statin median CHD PGS adj	11	74862426	rs141893689	C	A	0.0090061	0.852366	0.180993	0.0554389	2.96032	0.00109567	11	74806608	74922594	SLCO2B1	No	No	Statin,Simvastatin,Atorvastatin,Rosuvastatin	Statin_Pathway_Generalized_PK,Rosuvastatin_Pathway_PK,Pravastatin_Pathway_PK,Fluvastatin_Pathway_PK
statin median CHD PGS adj	11	74915731	rs548541129	C	T	0.00657658	0.932931	0.154053	0.0621957	1.8777	0.0132526	11	74806608	74922594	SLCO2B1	No	No	Statin,Simvastatin,Atorvastatin,Rosuvastatin	Statin_Pathway_Generalized_PK,Rosuvastatin_Pathway_PK,Pravastatin_Pathway_PK,Fluvastatin_Pathway_PK
statin median CHD PGS adj	11	74808066	rs182924866	C	A	0.00686886	0.816271	-0.141314	0.0653741	1.51361	0.0306471	11	74806608	74922594	SLCO2B1	No	No	Statin,Simvastatin,Atorvastatin,Rosuvastatin	Statin_Pathway_Generalized_PK,Rosuvastatin_Pathway_PK,Pravastatin_Pathway_PK,Fluvastatin_Pathway_PK
statin median CHD PGS adj	11	74870562	rs187946291	G	A	0.0136661	0.922052	-0.0865466	0.0439694	1.30954	0.0490298	11	74806608	74922594	SLCO2B1	No	No	Statin,Simvastatin,Atorvastatin,Rosuvastatin	Statin_Pathway_Generalized_PK,Rosuvastatin_Pathway_PK,Pravastatin_Pathway_PK,Fluvastatin_Pathway_PK
statin median CHD PGS adj	11	74871543	rs541178942	T	C	0.00523121	0.8766	-0.139889	0.0722886	1.27595	0.0529724	11	74806608	74922594	SLCO2B1	No	No	Statin,Simvastatin,Atorvastatin,Rosuvastatin	Statin_Pathway_Generalized_PK,Rosuvastatin_Pathway_PK,Pravastatin_Pathway_PK,Fluvastatin_Pathway_PK
statin median CHD PGS adj	7	99354937	rs34469568	C	G	0.00743492	0.919893	0.186725	0.0592701	2.78771	0.00163038	7	99349604	99386888	CYP3A4	Yes	Yes	Statin,Simvastatin,Atorvastatin,Rosuvastatin	Statin_Pathway_Generalized_PK,Simvastatin_Pathway_PK,Atorvastatin_Pathway_PK,Fluvastatin_Pathway_PK,Lovastatin_Pathway_PK
statin median CHD PGS adj	7	99379269	rs145664747	T	C	0.0737323	0.981425	-0.0442835	0.0188051	1.73215	0.0185289	7	99349604	99386888	CYP3A4	Yes	Yes	Statin,Simvastatin,Atorvastatin,Rosuvastatin	Statin_Pathway_Generalized_PK,Simvastatin_Pathway_PK,Atorvastatin_Pathway_PK,Fluvastatin_Pathway_PK,Lovastatin_Pathway_PK
statin median CHD PGS adj	7	99356600	rs28988600	C	A	0.0712609	1	-0.0390858	0.0189289	1.40966	0.038935	7	99349604	99386888	CYP3A4	Yes	Yes	Statin,Simvastatin,Atorvastatin,Rosuvastatin	Statin_Pathway_Generalized_PK,Simvastatin_Pathway_PK,Atorvastatin_Pathway_PK,Fluvastatin_Pathway_PK,Lovastatin_Pathway_PK
statin median CHD PGS adj	7	99369403	rs192783263	G	A	0.00512115	0.939409	-0.11596	0.0696831	1.01731	0.0960926	7	99349604	99386888	CYP3A4	Yes	Yes	Statin,Simvastatin,Atorvastatin,Rosuvastatin	Statin_Pathway_Generalized_PK,Simvastatin_Pathway_PK,Atorvastatin_Pathway_PK,Fluvastatin_Pathway_PK,Lovastatin_Pathway_PK
statin median CHD PGS adj	7	99352666	rs150708874	G	A	0.00594238	0.810532	-0.112082	0.0703933	0.953369	0.111335	7	99349604	99386888	CYP3A4	Yes	Yes	Statin,Simvastatin,Atorvastatin,Rosuvastatin	Statin_Pathway_Generalized_PK,Simvastatin_Pathway_PK,Atorvastatin_Pathway_PK,Fluvastatin_Pathway_PK,Lovastatin_Pathway_PK
statin median CHD PGS adj	10	96590145	rs143652122	G	A	0.0061715	0.843008	-0.207879	0.0676827	2.67148	0.00213069	10	96442911	96618017	CYP2C19	Yes	Yes	Statin,Simvastatin,Atorvastatin,Rosuvastatin	Statin_Pathway_Generalized_PK,Rosuvastatin_Pathway_PK
statin median CHD PGS adj	10	96495161	rs41286884	G	A	0.0235088	0.97648	-0.0909702	0.0323722	2.30521	0.00495211	10	96442911	96618017	CYP2C19	Yes	Yes	Statin,Simvastatin,Atorvastatin,Rosuvastatin	Statin_Pathway_Generalized_PK,Rosuvastatin_Pathway_PK
statin median CHD PGS adj	10	96529804	rs61886221	C	T	0.010023	0.848103	0.127709	0.0530424	1.7944	0.0160546	10	96442911	96618017	CYP2C19	Yes	Yes	Statin,Simvastatin,Atorvastatin,Rosuvastatin	Statin_Pathway_Generalized_PK,Rosuvastatin_Pathway_PK
statin median CHD PGS adj	10	96551811	rs149247378	G	A	0.0283379	0.949085	0.0678676	0.0301163	1.6157	0.024227	10	96442911	96618017	CYP2C19	Yes	Yes	Statin,Simvastatin,Atorvastatin,Rosuvastatin	Statin_Pathway_Generalized_PK,Rosuvastatin_Pathway_PK
statin median CHD PGS adj	10	96565651	rs72816679	G	A	0.0281442	0.960099	0.066828	0.030051	1.58236	0.0261601	10	96442911	96618017	CYP2C19	Yes	Yes	Statin,Simvastatin,Atorvastatin,Rosuvastatin	Statin_Pathway_Generalized_PK,Rosuvastatin_Pathway_PK
statin median CHD PGS adj	12	21572244	rs9788265	G	A	0.338703	0.991054	-0.0292913	0.0103382	2.33658	0.00460702	12	21412534	21577528	SLCO1A2	No	No	Statin,Simvastatin,Atorvastatin,Rosuvastatin	Statin_Pathway_Generalized_PK
statin median CHD PGS adj	12	21443862	rs199912856	CTG	C	0.00946758	0.951821	0.143753	0.0515828	2.27389	0.00532243	12	21412534	21577528	SLCO1A2	No	No	Statin,Simvastatin,Atorvastatin,Rosuvastatin	Statin_Pathway_Generalized_PK
statin median CHD PGS adj	12	21575101	rs139906718	G	T	0.339964	0.996291	-0.0286375	0.0102971	2.26623	0.00541714	12	21412534	21577528	SLCO1A2	No	No	Statin,Simvastatin,Atorvastatin,Rosuvastatin	Statin_Pathway_Generalized_PK
statin median CHD PGS adj	12	21572359	rs9788266	G	A	0.339809	0.994091	-0.0285391	0.0103105	2.24865	0.00564092	12	21412534	21577528	SLCO1A2	No	No	Statin,Simvastatin,Atorvastatin,Rosuvastatin	Statin_Pathway_Generalized_PK
statin median CHD PGS adj	12	21422039	rs140638980	G	A	0.0101533	0.956403	0.133043	0.0497418	2.1261	0.00747997	12	21412534	21577528	SLCO1A2	No	No	Statin,Simvastatin,Atorvastatin,Rosuvastatin	Statin_Pathway_Generalized_PK
statin median CHD PGS adj	11	62749680	rs6591722	T	A	0.377092	0.995603	0.0275495	0.0100815	2.20187	0.00628246	11	62698857	62757455	SLC22A6	No	No	Statin,Simvastatin,Atorvastatin,Rosuvastatin	Statin_Pathway_Generalized_PK,Pravastatin_Pathway_PK
statin median CHD PGS adj	11	62704854	rs148167903	A	G	0.008028	0.931671	0.140863	0.0558966	1.93057	0.0117336	11	62698857	62757455	SLC22A6	No	No	Statin,Simvastatin,Atorvastatin,Rosuvastatin	Statin_Pathway_Generalized_PK,Pravastatin_Pathway_PK
statin median CHD PGS adj	11	62708618	rs140473602	C	G	0.0135925	0.920341	-0.107553	0.0433634	1.88179	0.0131283	11	62698857	62757455	SLC22A6	No	No	Statin,Simvastatin,Atorvastatin,Rosuvastatin	Statin_Pathway_Generalized_PK,Pravastatin_Pathway_PK
statin median CHD PGS adj	11	62717457	rs79996156	C	T	0.240599	0.991808	-0.0275786	0.011448	1.79601	0.0159952	11	62698857	62757455	SLC22A6	No	No	Statin,Simvastatin,Atorvastatin,Rosuvastatin	Statin_Pathway_Generalized_PK,Pravastatin_Pathway_PK
statin median CHD PGS adj	11	62717833	rs12226600	G	T	0.240611	0.991691	-0.027576	0.0114484	1.79564	0.0160088	11	62698857	62757455	SLC22A6	No	No	Statin,Simvastatin,Atorvastatin,Rosuvastatin	Statin_Pathway_Generalized_PK,Pravastatin_Pathway_PK
statin median CHD PGS adj	13	99335358	rs200579203	GCCTA	G	0.0179845	0.997401	0.099503	0.0368075	2.16338	0.00686468	13	99331055	99409908	SLC15A1	No	No	Statin,Simvastatin,Atorvastatin,Rosuvastatin	Statin_Pathway_Generalized_PK
statin median CHD PGS adj	13	99337532	rs2185207	C	T	0.0179825	0.998094	0.0994452	0.0367965	2.16237	0.00688066	13	99331055	99409908	SLC15A1	No	No	Statin,Simvastatin,Atorvastatin,Rosuvastatin	Statin_Pathway_Generalized_PK
statin median CHD PGS adj	13	99341655	rs9783535	G	A	0.0180296	0.993845	0.0992514	0.0368267	2.15262	0.00703688	13	99331055	99409908	SLC15A1	No	No	Statin,Simvastatin,Atorvastatin,Rosuvastatin	Statin_Pathway_Generalized_PK
statin median CHD PGS adj	13	99372577	rs573865585	AT	A	0.00964079	0.955753	0.131795	0.0508049	2.02307	0.00948266	13	99331055	99409908	SLC15A1	No	No	Statin,Simvastatin,Atorvastatin,Rosuvastatin	Statin_Pathway_Generalized_PK
statin median CHD PGS adj	13	99343161	rs7335161	C	T	0.0183764	0.981751	0.0949295	0.0367145	2.01231	0.00972053	13	99331055	99409908	SLC15A1	No	No	Statin,Simvastatin,Atorvastatin,Rosuvastatin	Statin_Pathway_Generalized_PK
statin median CHD PGS adj	10	101604936	rs12240781	G	A	0.0480606	0.987076	-0.061478	0.0228062	2.15337	0.00702474	10	101537489	101616949	ABCC2	No	No	Statin,Simvastatin,Atorvastatin,Rosuvastatin	Statin_Pathway_Generalized_PK,Simvastatin_Pathway_PK,Atorvastatin_Pathway_PK,Rosuvastatin_Pathway_PK,Pravastatin_Pathway_PK,Fluvastatin_Pathway_PK
statin median CHD PGS adj	10	101606204	rs3047481	CCT	C	0.0480709	0.986866	-0.0611363	0.0228063	2.13387	0.00734734	10	101537489	101616949	ABCC2	No	No	Statin,Simvastatin,Atorvastatin,Rosuvastatin	Statin_Pathway_Generalized_PK,Simvastatin_Pathway_PK,Atorvastatin_Pathway_PK,Rosuvastatin_Pathway_PK,Pravastatin_Pathway_PK,Fluvastatin_Pathway_PK
statin median CHD PGS adj	10	101606683	rs3740064	G	A	0.0480716	0.986821	-0.0610958	0.0228066	2.13152	0.0073872	10	101537489	101616949	ABCC2	No	No	Statin,Simvastatin,Atorvastatin,Rosuvastatin	Statin_Pathway_Generalized_PK,Simvastatin_Pathway_PK,Atorvastatin_Pathway_PK,Rosuvastatin_Pathway_PK,Pravastatin_Pathway_PK,Fluvastatin_Pathway_PK
statin median CHD PGS adj	10	101609806	rs79231974	G	A	0.0480957	0.986437	-0.060796	0.0228058	2.11463	0.00768016	10	101537489	101616949	ABCC2	No	No	Statin,Simvastatin,Atorvastatin,Rosuvastatin	Statin_Pathway_Generalized_PK,Simvastatin_Pathway_PK,Atorvastatin_Pathway_PK,Rosuvastatin_Pathway_PK,Pravastatin_Pathway_PK,Fluvastatin_Pathway_PK
statin median CHD PGS adj	10	101585385	rs372162623	C	G	0.0185443	0.958795	0.0933018	0.0368895	1.9419	0.0114314	10	101537489	101616949	ABCC2	No	No	Statin,Simvastatin,Atorvastatin,Rosuvastatin	Statin_Pathway_Generalized_PK,Simvastatin_Pathway_PK,Atorvastatin_Pathway_PK,Rosuvastatin_Pathway_PK,Pravastatin_Pathway_PK,Fluvastatin_Pathway_PK
statin median CHD PGS adj	5	74658008	rs757658478	AACCTGTAATTCATGCTAGGACTCACATGACC	A	0.00519899	0.972294	0.181754	0.0680556	2.1209	0.00757007	5	74627154	74662929	HMGCR	Yes	Yes	Statin,Simvastatin	Simvastatin_Pathway_PK
statin median CHD PGS adj	5	74654366	rs188075467	T	C	0.0145311	0.880409	-0.0961818	0.0433133	1.57876	0.0263779	5	74627154	74662929	HMGCR	Yes	Yes	Statin,Simvastatin	Simvastatin_Pathway_PK
statin median CHD PGS adj	5	74631096	rs17244939	A	C	0.0167523	0.876666	0.0757019	0.0404042	1.21478	0.0609846	5	74627154	74662929	HMGCR	Yes	Yes	Statin,Simvastatin	Simvastatin_Pathway_PK
statin median CHD PGS adj	5	74632193	rs17244953	G	C	0.0350927	0.94945	0.0464055	0.0271407	1.05898	0.0873012	5	74627154	74662929	HMGCR	Yes	Yes	Statin,Simvastatin	Simvastatin_Pathway_PK
statin median CHD PGS adj	5	74655498	rs17238540	T	G	0.015795	0.998379	0.05391	0.0388504	0.78186	0.165249	5	74627154	74662929	HMGCR	Yes	Yes	Statin,Simvastatin	Simvastatin_Pathway_PK
statin median CHD PGS adj	12	21040276	rs117071055	T	C	0.0433463	0.868285	0.0688547	0.0258129	2.11674	0.00764293	12	20958636	21248040	SLCO1B3	No	No	Statin,Simvastatin,Atorvastatin,Rosuvastatin	Statin_Pathway_Generalized_PK,Rosuvastatin_Pathway_PK,Pravastatin_Pathway_PK
statin median CHD PGS adj	12	20966945	rs77714247	A	C	0.0426105	0.837876	0.0704627	0.0265338	2.10143	0.00791717	12	20958636	21248040	SLCO1B3	No	No	Statin,Simvastatin,Atorvastatin,Rosuvastatin	Statin_Pathway_Generalized_PK,Rosuvastatin_Pathway_PK,Pravastatin_Pathway_PK
statin median CHD PGS adj	12	21025531	rs117428098	A	G	0.0383074	0.865994	0.0676752	0.0274134	1.86771	0.0135609	12	20958636	21248040	SLCO1B3	No	No	Statin,Simvastatin,Atorvastatin,Rosuvastatin	Statin_Pathway_Generalized_PK,Rosuvastatin_Pathway_PK,Pravastatin_Pathway_PK
statin median CHD PGS adj	12	21189646	rs117303023	C	G	0.0468499	0.913728	0.0583919	0.0240764	1.8154	0.0152968	12	20958636	21248040	SLCO1B3	No	No	Statin,Simvastatin,Atorvastatin,Rosuvastatin	Statin_Pathway_Generalized_PK,Rosuvastatin_Pathway_PK,Pravastatin_Pathway_PK
statin median CHD PGS adj	12	21008080	rs558592800	T	TAATTG	0.0173603	0.935441	-0.0913791	0.0382407	1.77294	0.0168679	12	20958636	21248040	SLCO1B3	No	No	Statin,Simvastatin,Atorvastatin,Rosuvastatin	Statin_Pathway_Generalized_PK,Rosuvastatin_Pathway_PK,Pravastatin_Pathway_PK
statin median CHD PGS adj	2	169818035	rs4148797	T	C	0.314282	1	-0.0272875	0.0104873	2.03295	0.00926937	2	169774448	169892832	ABCB11	No	No	Statin,Simvastatin,Atorvastatin,Rosuvastatin	Statin_Pathway_Generalized_PK,Rosuvastatin_Pathway_PK,Pravastatin_Pathway_PK
statin median CHD PGS adj	2	169823994	rs72886793	A	G	0.0137759	0.809134	-0.107966	0.046242	1.70877	0.0195537	2	169774448	169892832	ABCB11	No	No	Statin,Simvastatin,Atorvastatin,Rosuvastatin	Statin_Pathway_Generalized_PK,Rosuvastatin_Pathway_PK,Pravastatin_Pathway_PK
statin median CHD PGS adj	2	169820801	rs138642043	C	T	0.00582615	0.83819	0.157577	0.0698187	1.61958	0.0240115	2	169774448	169892832	ABCB11	No	No	Statin,Simvastatin,Atorvastatin,Rosuvastatin	Statin_Pathway_Generalized_PK,Rosuvastatin_Pathway_PK,Pravastatin_Pathway_PK
statin median CHD PGS adj	2	169831124	rs139437960	CT	C	0.0289094	0.924149	0.0668903	0.0303463	1.56054	0.0275081	2	169774448	169892832	ABCB11	No	No	Statin,Simvastatin,Atorvastatin,Rosuvastatin	Statin_Pathway_Generalized_PK,Rosuvastatin_Pathway_PK,Pravastatin_Pathway_PK
statin median CHD PGS adj	2	169890994	rs72888653	C	T	0.0107665	0.80134	-0.110826	0.0524437	1.46117	0.0345804	2	169774448	169892832	ABCB11	No	No	Statin,Simvastatin,Atorvastatin,Rosuvastatin	Statin_Pathway_Generalized_PK,Rosuvastatin_Pathway_PK,Pravastatin_Pathway_PK
statin median CHD PGS adj	11	62775898	rs2187383	A	C	0.59553	0.98905	-0.0254162	0.00997006	1.96676	0.0107954	11	62751626	62788311	SLC22A8	No	No	Statin,Simvastatin,Atorvastatin,Rosuvastatin	Statin_Pathway_Generalized_PK,Pravastatin_Pathway_PK
statin median CHD PGS adj	11	62779860	rs1036400379	T	G	0.00565098	0.895236	0.172434	0.0684714	1.92845	0.011791	11	62751626	62788311	SLC22A8	No	No	Statin,Simvastatin,Atorvastatin,Rosuvastatin	Statin_Pathway_Generalized_PK,Pravastatin_Pathway_PK
statin median CHD PGS adj	11	62788269	rs11231308	C	T	0.0462773	0.999822	0.0561403	0.0232014	1.80872	0.0155339	11	62751626	62788311	SLC22A8	No	No	Statin,Simvastatin,Atorvastatin,Rosuvastatin	Statin_Pathway_Generalized_PK,Pravastatin_Pathway_PK
statin median CHD PGS adj	11	62787024	rs72916407	G	A	0.0462921	1	0.0559877	0.0231962	1.80153	0.0157932	11	62751626	62788311	SLC22A8	No	No	Statin,Simvastatin,Atorvastatin,Rosuvastatin	Statin_Pathway_Generalized_PK,Pravastatin_Pathway_PK
statin median CHD PGS adj	11	62762422	rs953894	C	T	0.20968	0.998112	-0.0285889	0.0118852	1.79172	0.016154	11	62751626	62788311	SLC22A8	No	No	Statin,Simvastatin,Atorvastatin,Rosuvastatin	Statin_Pathway_Generalized_PK,Pravastatin_Pathway_PK
statin median CHD PGS adj	7	95007715	rs552672152	A	C	0.0231509	0.965133	-0.0824892	0.0326727	1.93632	0.0115792	7	94984256	95030680	PON3	No	No	Statin,Atorvastatin	Atorvastatin_Pathway_PK
statin median CHD PGS adj	7	95019971	rs192944408	C	T	0.00719816	0.924572	-0.141123	0.0599064	1.73313	0.0184872	7	94984256	95030680	PON3	No	No	Statin,Atorvastatin	Atorvastatin_Pathway_PK
statin median CHD PGS adj	7	94990764	rs2057682	G	C	0.130963	0.980511	-0.0301154	0.0145178	1.41971	0.0380443	7	94984256	95030680	PON3	No	No	Statin,Atorvastatin	Atorvastatin_Pathway_PK
statin median CHD PGS adj	7	95010367	rs4470943	A	C	0.869098	0.979449	0.0285424	0.014532	1.30524	0.0495176	7	94984256	95030680	PON3	No	No	Statin,Atorvastatin	Atorvastatin_Pathway_PK
statin median CHD PGS adj	7	94985867	rs17885912	C	G	0.0435151	0.980931	-0.0412888	0.0240519	1.06529	0.0860419	7	94984256	95030680	PON3	No	No	Statin,Atorvastatin	Atorvastatin_Pathway_PK
statin median CHD PGS adj	7	95007715	rs552672152	A	C	0.0231509	0.965133	-0.0824892	0.0326727	1.93632	0.0115792	7	94921988	95030673	PON1	No	No	Statin,Simvastatin,Atorvastatin	Simvastatin_Pathway_PK,Atorvastatin_Pathway_PK
statin median CHD PGS adj	7	94965062	rs543539471	A	C	0.0231508	0.965106	-0.0824422	0.0326728	1.93453	0.0116271	7	94921988	95030673	PON1	No	No	Statin,Simvastatin,Atorvastatin	Simvastatin_Pathway_PK,Atorvastatin_Pathway_PK
statin median CHD PGS adj	7	94939325	rs190325000	G	A	0.0196716	0.963422	-0.0877588	0.0355048	1.87142	0.0134456	7	94921988	95030673	PON1	No	No	Statin,Simvastatin,Atorvastatin	Simvastatin_Pathway_PK,Atorvastatin_Pathway_PK
statin median CHD PGS adj	7	94929002	rs3917599	A	G	0.0676955	0.969877	0.0468787	0.0196055	1.77475	0.0167977	7	94921988	95030673	PON1	No	No	Statin,Simvastatin,Atorvastatin	Simvastatin_Pathway_PK,Atorvastatin_Pathway_PK
statin median CHD PGS adj	7	95019971	rs192944408	C	T	0.00719816	0.924572	-0.141123	0.0599064	1.73313	0.0184872	7	94921988	95030673	PON1	No	No	Statin,Simvastatin,Atorvastatin	Simvastatin_Pathway_PK,Atorvastatin_Pathway_PK
statin median CHD PGS adj	2	234679549	rs35203651	T	C	0.0795827	0.997414	0.0453387	0.0180101	1.92729	0.0118225	2	234632754	234686945	UGT1A3	No	No	Statin,Simvastatin,Atorvastatin,Rosuvastatin	Statin_Pathway_Generalized_PK,Simvastatin_Pathway_PK,Atorvastatin_Pathway_PK,Rosuvastatin_Pathway_PK
statin median CHD PGS adj	2	234679974	rs11888492	C	G	0.0796068	0.995023	0.0448495	0.0180295	1.89069	0.012862	2	234632754	234686945	UGT1A3	No	No	Statin,Simvastatin,Atorvastatin,Rosuvastatin	Statin_Pathway_Generalized_PK,Simvastatin_Pathway_PK,Atorvastatin_Pathway_PK,Rosuvastatin_Pathway_PK
statin median CHD PGS adj	2	234679384	rs11563251	C	T	0.0755056	1	0.0449993	0.0184392	1.83355	0.0146707	2	234632754	234686945	UGT1A3	No	No	Statin,Simvastatin,Atorvastatin,Rosuvastatin	Statin_Pathway_Generalized_PK,Simvastatin_Pathway_PK,Atorvastatin_Pathway_PK,Rosuvastatin_Pathway_PK
statin median CHD PGS adj	2	234655873	rs138794928	C	T	0.0216802	0.96545	-0.0829657	0.0340885	1.82565	0.01494	2	234632754	234686945	UGT1A3	No	No	Statin,Simvastatin,Atorvastatin,Rosuvastatin	Statin_Pathway_Generalized_PK,Simvastatin_Pathway_PK,Atorvastatin_Pathway_PK,Rosuvastatin_Pathway_PK
statin median CHD PGS adj	2	234677386	rs6431630	G	A	0.0753217	0.992771	0.0447949	0.0185251	1.80679	0.0156031	2	234632754	234686945	UGT1A3	No	No	Statin,Simvastatin,Atorvastatin,Rosuvastatin	Statin_Pathway_Generalized_PK,Simvastatin_Pathway_PK,Atorvastatin_Pathway_PK,Rosuvastatin_Pathway_PK
statin median CHD PGS adj	2	234679549	rs35203651	T	C	0.0795827	0.997414	0.0453387	0.0180101	1.92729	0.0118225	2	234521291	234686956	UGT1A1	Yes	Yes	Statin,Simvastatin,Atorvastatin,Rosuvastatin	Statin_Pathway_Generalized_PK,Simvastatin_Pathway_PK,Atorvastatin_Pathway_PK,Rosuvastatin_Pathway_PK
statin median CHD PGS adj	2	234679974	rs11888492	C	G	0.0796068	0.995023	0.0448495	0.0180295	1.89069	0.012862	2	234521291	234686956	UGT1A1	Yes	Yes	Statin,Simvastatin,Atorvastatin,Rosuvastatin	Statin_Pathway_Generalized_PK,Simvastatin_Pathway_PK,Atorvastatin_Pathway_PK,Rosuvastatin_Pathway_PK
statin median CHD PGS adj	2	234679384	rs11563251	C	T	0.0755056	1	0.0449993	0.0184392	1.83355	0.0146707	2	234521291	234686956	UGT1A1	Yes	Yes	Statin,Simvastatin,Atorvastatin,Rosuvastatin	Statin_Pathway_Generalized_PK,Simvastatin_Pathway_PK,Atorvastatin_Pathway_PK,Rosuvastatin_Pathway_PK
statin median CHD PGS adj	2	234655873	rs138794928	C	T	0.0216802	0.96545	-0.0829657	0.0340885	1.82565	0.01494	2	234521291	234686956	UGT1A1	Yes	Yes	Statin,Simvastatin,Atorvastatin,Rosuvastatin	Statin_Pathway_Generalized_PK,Simvastatin_Pathway_PK,Atorvastatin_Pathway_PK,Rosuvastatin_Pathway_PK
statin median CHD PGS adj	2	234677386	rs6431630	G	A	0.0753217	0.992771	0.0447949	0.0185251	1.80679	0.0156031	2	234521291	234686956	UGT1A1	Yes	Yes	Statin,Simvastatin,Atorvastatin,Rosuvastatin	Statin_Pathway_Generalized_PK,Simvastatin_Pathway_PK,Atorvastatin_Pathway_PK,Rosuvastatin_Pathway_PK
statin median CHD PGS adj	17	48722477	rs147830651	G	A	0.00508864	0.915708	0.17862	0.0712163	1.91588	0.0121372	17	48707138	48774613	ABCC3	No	No	Statin	Pravastatin_Pathway_PK
statin median CHD PGS adj	17	48718047	rs187572422	T	A	0.00502206	0.922818	0.17547	0.071399	1.85428	0.0139869	17	48707138	48774613	ABCC3	No	No	Statin	Pravastatin_Pathway_PK
statin median CHD PGS adj	17	48754012	rs112491979	G	T	0.00585298	0.821341	0.172487	0.0704417	1.84347	0.0143394	17	48707138	48774613	ABCC3	No	No	Statin	Pravastatin_Pathway_PK
statin median CHD PGS adj	17	48709115	rs34958340	C	T	0.0110679	0.92757	0.117558	0.0485275	1.8121	0.0154135	17	48707138	48774613	ABCC3	No	No	Statin	Pravastatin_Pathway_PK
statin median CHD PGS adj	17	48707182	rs757420	T	C	0.682533	0.968955	0.0255454	0.0105823	1.80189	0.0157801	17	48707138	48774613	ABCC3	No	No	Statin	Pravastatin_Pathway_PK
statin median CHD PGS adj	4	69941883	rs145287042	T	C	0.00638506	0.961909	0.152806	0.0614713	1.88855	0.0129256	4	69912081	69983705	UGT2B7	No	No	Statin,Simvastatin,Atorvastatin,Rosuvastatin	Statin_Pathway_Generalized_PK,Atorvastatin_Pathway_PK
statin median CHD PGS adj	4	69944070	rs145770426	G	C	0.0337807	0.955555	0.0655695	0.0275285	1.76385	0.0172246	4	69912081	69983705	UGT2B7	No	No	Statin,Simvastatin,Atorvastatin,Rosuvastatin	Statin_Pathway_Generalized_PK,Atorvastatin_Pathway_PK
statin median CHD PGS adj	4	69935583	rs76316301	C	T	0.00829825	0.981178	0.12397	0.0534677	1.69001	0.0204169	4	69912081	69983705	UGT2B7	No	No	Statin,Simvastatin,Atorvastatin,Rosuvastatin	Statin_Pathway_Generalized_PK,Atorvastatin_Pathway_PK
statin median CHD PGS adj	4	69964123	rs60529914	A	G	0.0339422	0.956063	0.0631838	0.0274654	1.66917	0.0214205	4	69912081	69983705	UGT2B7	No	No	Statin,Simvastatin,Atorvastatin,Rosuvastatin	Statin_Pathway_Generalized_PK,Atorvastatin_Pathway_PK
statin median CHD PGS adj	4	69914520	rs28694130	G	A	0.17045	0.97078	-0.0279828	0.0131523	1.47664	0.0333703	4	69912081	69983705	UGT2B7	No	No	Statin,Simvastatin,Atorvastatin,Rosuvastatin	Statin_Pathway_Generalized_PK,Atorvastatin_Pathway_PK
statin median CHD PGS adj	10	96795951	rs72818684	T	A	0.0236523	0.963085	-0.0795648	0.032628	1.83131	0.0147465	10	96791530	96834254	CYP2C8	Yes	Yes	Statin,Simvastatin,Atorvastatin,Rosuvastatin	Statin_Pathway_Generalized_PK,Simvastatin_Pathway_PK,Atorvastatin_Pathway_PK,Fluvastatin_Pathway_PK
statin median CHD PGS adj	10	96803485	rs72818686	A	G	0.0235859	0.964916	-0.079447	0.0326396	1.82593	0.0149304	10	96791530	96834254	CYP2C8	Yes	Yes	Statin,Simvastatin,Atorvastatin,Rosuvastatin	Statin_Pathway_Generalized_PK,Simvastatin_Pathway_PK,Atorvastatin_Pathway_PK,Fluvastatin_Pathway_PK
statin median CHD PGS adj	10	96815472	rs11572119	G	A	0.101986	0.956833	-0.0373548	0.0164372	1.63729	0.0230521	10	96791530	96834254	CYP2C8	Yes	Yes	Statin,Simvastatin,Atorvastatin,Rosuvastatin	Statin_Pathway_Generalized_PK,Simvastatin_Pathway_PK,Atorvastatin_Pathway_PK,Fluvastatin_Pathway_PK
statin median CHD PGS adj	10	96810632	rs36110618	C	CA	0.413753	0.998196	0.0199428	0.00990865	1.35507	0.0441499	10	96791530	96834254	CYP2C8	Yes	Yes	Statin,Simvastatin,Atorvastatin,Rosuvastatin	Statin_Pathway_Generalized_PK,Simvastatin_Pathway_PK,Atorvastatin_Pathway_PK,Fluvastatin_Pathway_PK
statin median CHD PGS adj	10	96823016	rs11188169	G	A	0.279886	0.997021	-0.0216265	0.0109032	1.32502	0.0473129	10	96791530	96834254	CYP2C8	Yes	Yes	Statin,Simvastatin,Atorvastatin,Rosuvastatin	Statin_Pathway_Generalized_PK,Simvastatin_Pathway_PK,Atorvastatin_Pathway_PK,Fluvastatin_Pathway_PK
statin median CHD PGS adj	4	89065017	rs28742177	T	G	0.0213905	0.940228	0.0828839	0.0344833	1.78956	0.0162345	4	89006416	89157474	ABCG2	Yes	Yes	Statin,Simvastatin,Atorvastatin,Rosuvastatin	Statin_Pathway_Generalized_PK,Atorvastatin_Pathway_PK,Rosuvastatin_Pathway_PK,Pravastatin_Pathway_PK,Fluvastatin_Pathway_PK
statin median CHD PGS adj	4	89061910	rs2725252	C	A	0.539401	1	0.0222889	0.0097448	1.65402	0.0221809	4	89006416	89157474	ABCG2	Yes	Yes	Statin,Simvastatin,Atorvastatin,Rosuvastatin	Statin_Pathway_Generalized_PK,Atorvastatin_Pathway_PK,Rosuvastatin_Pathway_PK,Pravastatin_Pathway_PK,Fluvastatin_Pathway_PK
statin median CHD PGS adj	4	89147344	rs142489852	G	C	0.00635314	0.96637	0.142755	0.0624643	1.65189	0.02229	4	89006416	89157474	ABCG2	Yes	Yes	Statin,Simvastatin,Atorvastatin,Rosuvastatin	Statin_Pathway_Generalized_PK,Atorvastatin_Pathway_PK,Rosuvastatin_Pathway_PK,Pravastatin_Pathway_PK,Fluvastatin_Pathway_PK
statin median CHD PGS adj	4	89064959	rs55892504	AC	A	0.119382	0.996414	0.033574	0.0151335	1.57643	0.0265198	4	89006416	89157474	ABCG2	Yes	Yes	Statin,Simvastatin,Atorvastatin,Rosuvastatin	Statin_Pathway_Generalized_PK,Atorvastatin_Pathway_PK,Rosuvastatin_Pathway_PK,Pravastatin_Pathway_PK,Fluvastatin_Pathway_PK
statin median CHD PGS adj	4	89018565	rs2231157	A	G	0.412559	1	0.0215735	0.00988164	1.53727	0.0290222	4	89006416	89157474	ABCG2	Yes	Yes	Statin,Simvastatin,Atorvastatin,Rosuvastatin	Statin_Pathway_Generalized_PK,Atorvastatin_Pathway_PK,Rosuvastatin_Pathway_PK,Pravastatin_Pathway_PK,Fluvastatin_Pathway_PK
statin median CHD PGS adj	7	99279844	rs138582996	C	T	0.0134709	0.932908	0.105224	0.0437891	1.7888	0.016263	7	99240817	99282621	CYP3A5	Yes	Yes	Statin,Simvastatin,Atorvastatin,Rosuvastatin	Statin_Pathway_Generalized_PK,Simvastatin_Pathway_PK,Atorvastatin_Pathway_PK,Lovastatin_Pathway_PK
statin median CHD PGS adj	7	99267022	rs138232685	G	A	0.0709249	0.99058	-0.0386655	0.0190526	1.37246	0.042417	7	99240817	99282621	CYP3A5	Yes	Yes	Statin,Simvastatin,Atorvastatin,Rosuvastatin	Statin_Pathway_Generalized_PK,Simvastatin_Pathway_PK,Atorvastatin_Pathway_PK,Lovastatin_Pathway_PK
statin median CHD PGS adj	7	99263365	rs41303316	A	G	0.0291136	1	-0.0433409	0.0289547	0.871495	0.134433	7	99240817	99282621	CYP3A5	Yes	Yes	Statin,Simvastatin,Atorvastatin,Rosuvastatin	Statin_Pathway_Generalized_PK,Simvastatin_Pathway_PK,Atorvastatin_Pathway_PK,Lovastatin_Pathway_PK
statin median CHD PGS adj	7	99269625	rs117445819	A	T	0.0470023	0.90783	0.0361604	0.0242299	0.867745	0.135599	7	99240817	99282621	CYP3A5	Yes	Yes	Statin,Simvastatin,Atorvastatin,Rosuvastatin	Statin_Pathway_Generalized_PK,Simvastatin_Pathway_PK,Atorvastatin_Pathway_PK,Lovastatin_Pathway_PK
statin median CHD PGS adj	7	99281933	rs1491259393	GGT	G	0.015562	0.941249	-0.0598894	0.0405521	0.854754	0.139716	7	99240817	99282621	CYP3A5	Yes	Yes	Statin,Simvastatin,Atorvastatin,Rosuvastatin	Statin_Pathway_Generalized_PK,Simvastatin_Pathway_PK,Atorvastatin_Pathway_PK,Lovastatin_Pathway_PK
statin median CHD PGS adj	22	42530282	rs139731829	TC	T	0.0805607	0.937989	-0.0430238	0.018386	1.71484	0.0192824	22	42517501	42531908	CYP2D6	Yes	Yes	Statin,Simvastatin,Atorvastatin,Rosuvastatin	Statin_Pathway_Generalized_PK,Fluvastatin_Pathway_PK
statin median CHD PGS adj	22	42522464	rs28371737	G	A	0.00505584	0.941876	0.152277	0.0707471	1.50355	0.0313653	22	42517501	42531908	CYP2D6	Yes	Yes	Statin,Simvastatin,Atorvastatin,Rosuvastatin	Statin_Pathway_Generalized_PK,Fluvastatin_Pathway_PK
statin median CHD PGS adj	22	42524817	rs5030866	C	T	0.00721706	0.930512	0.101957	0.0590402	1.07477	0.0841841	22	42517501	42531908	CYP2D6	Yes	Yes	Statin,Simvastatin,Atorvastatin,Rosuvastatin	Statin_Pathway_Generalized_PK,Fluvastatin_Pathway_PK
statin median CHD PGS adj	22	42525547	rs267608277	G	A	0.00707302	0.922137	0.0954358	0.0600258	0.951346	0.111855	22	42517501	42531908	CYP2D6	Yes	Yes	Statin,Simvastatin,Atorvastatin,Rosuvastatin	Statin_Pathway_Generalized_PK,Fluvastatin_Pathway_PK
statin median CHD PGS adj	22	42524132	rs28371721	C	T	0.00533255	0.940638	-0.0976685	0.0683074	0.81598	0.152764	22	42517501	42531908	CYP2D6	Yes	Yes	Statin,Simvastatin,Atorvastatin,Rosuvastatin	Statin_Pathway_Generalized_PK,Fluvastatin_Pathway_PK
statin median CHD PGS adj	16	55865195	rs4783904	G	T	0.722198	0.823635	0.0263208	0.0122119	1.50675	0.0311351	16	55831763	55872249	CES1	No	No	Statin,Simvastatin	Simvastatin_Pathway_PK
statin median CHD PGS adj	16	55853318	rs1833250	G	T	0.739709	0.859516	0.0254611	0.0121203	1.44773	0.0356673	16	55831763	55872249	CES1	No	No	Statin,Simvastatin	Simvastatin_Pathway_PK
statin median CHD PGS adj	16	55850566	rs2302720	G	A	0.739575	0.860892	0.0254234	0.0121074	1.44679	0.0357446	16	55831763	55872249	CES1	No	No	Statin,Simvastatin	Simvastatin_Pathway_PK
statin median CHD PGS adj	16	55849432	rs28431211	G	A	0.739579	0.861534	0.02539	0.0121017	1.44491	0.0358996	16	55831763	55872249	CES1	No	No	Statin,Simvastatin	Simvastatin_Pathway_PK
statin median CHD PGS adj	16	55848171	rs8192947	C	T	0.739623	0.862263	0.025219	0.0120954	1.43099	0.0370689	16	55831763	55872249	CES1	No	No	Statin,Simvastatin	Simvastatin_Pathway_PK
statin median CHD PGS adj	14	70248346	rs113594012	T	C	0.0743389	0.963274	-0.0376434	0.0187325	1.35182	0.0444816	14	70237134	70269006	SLC10A1	No	No	Statin,Rosuvastatin	Rosuvastatin_Pathway_PK
statin median CHD PGS adj	14	70262419	rs36115704	C	T	0.392739	0.921473	0.0179593	0.0103882	1.07654	0.0838417	14	70237134	70269006	SLC10A1	No	No	Statin,Rosuvastatin	Rosuvastatin_Pathway_PK
statin median CHD PGS adj	14	70267794	rs12882299	C	T	0.392865	0.921719	0.0173231	0.010386	1.02077	0.0953301	14	70237134	70269006	SLC10A1	No	No	Statin,Rosuvastatin	Rosuvastatin_Pathway_PK
statin median CHD PGS adj	14	70254804	rs191371688	A	G	0.0060821	0.854098	-0.0925819	0.0678778	0.763	0.172584	14	70237134	70269006	SLC10A1	No	No	Statin,Rosuvastatin	Rosuvastatin_Pathway_PK
statin median CHD PGS adj	14	70254303	rs117838639	G	A	0.0227369	0.939252	-0.0451409	0.0337917	0.740894	0.181596	14	70237134	70269006	SLC10A1	No	No	Statin,Rosuvastatin	Rosuvastatin_Pathway_PK
statin median CHD PGS adj	15	75007315	rs182570369	T	C	0.0180592	0.970506	-0.0683889	0.0369202	1.19398	0.0639764	15	75006883	75022951	CYP1A1	No	No	Statin	Fluvastatin_Pathway_PK
statin median CHD PGS adj	15	75019449	rs2470893	C	T	0.305668	1	0.0121058	0.0105414	0.600669	0.250802	15	75006883	75022951	CYP1A1	No	No	Statin	Fluvastatin_Pathway_PK
statin median CHD PGS adj	15	75017176	rs2606345	C	A	0.67231	1	0.0114141	0.0103225	0.570515	0.268834	15	75006883	75022951	CYP1A1	No	No	Statin	Fluvastatin_Pathway_PK
statin median CHD PGS adj	15	75018890	rs3826041	A	C	0.132575	0.996196	-0.0156826	0.0142951	0.564451	0.272615	15	75006883	75022951	CYP1A1	No	No	Statin	Fluvastatin_Pathway_PK
statin median CHD PGS adj	15	75019843	rs7495708	T	C	0.13297	0.996846	-0.0156	0.0142749	0.561506	0.274469	15	75006883	75022951	CYP1A1	No	No	Statin	Fluvastatin_Pathway_PK
simvastatin median unadj	7	87132916	rs1055302	C	T	0.11166	0.997875	-0.147938	0.0367873	4.23777	5.78402e-05	7	87128175	87347611	ABCB1	Yes	No	Statin,Simvastatin,Atorvastatin,Rosuvastatin	Statin_Pathway_Generalized_PK,Simvastatin_Pathway_PK,Atorvastatin_Pathway_PK,Pravastatin_Pathway_PK,Lovastatin_Pathway_PK
simvastatin median unadj	7	87133366	rs3842	T	C	0.117188	1	-0.143187	0.0357859	4.20054	6.30173e-05	7	87128175	87347611	ABCB1	Yes	No	Statin,Simvastatin,Atorvastatin,Rosuvastatin	Statin_Pathway_Generalized_PK,Simvastatin_Pathway_PK,Atorvastatin_Pathway_PK,Pravastatin_Pathway_PK,Lovastatin_Pathway_PK
simvastatin median unadj	7	87133977	rs111609902	T	C	0.0291234	0.956415	-0.257835	0.0712674	3.52715	0.000297064	7	87128175	87347611	ABCB1	Yes	No	Statin,Simvastatin,Atorvastatin,Rosuvastatin	Statin_Pathway_Generalized_PK,Simvastatin_Pathway_PK,Atorvastatin_Pathway_PK,Pravastatin_Pathway_PK,Lovastatin_Pathway_PK
simvastatin median unadj	7	87130350	rs7802555	A	C	0.109794	0.997965	-0.132088	0.0367652	3.48516	0.00032722	7	87128175	87347611	ABCB1	Yes	No	Statin,Simvastatin,Atorvastatin,Rosuvastatin	Statin_Pathway_Generalized_PK,Simvastatin_Pathway_PK,Atorvastatin_Pathway_PK,Pravastatin_Pathway_PK,Lovastatin_Pathway_PK
simvastatin median unadj	7	87130397	rs7802783	C	T	0.109794	0.997965	-0.132088	0.0367652	3.48516	0.00032722	7	87128175	87347611	ABCB1	Yes	No	Statin,Simvastatin,Atorvastatin,Rosuvastatin	Statin_Pathway_Generalized_PK,Simvastatin_Pathway_PK,Atorvastatin_Pathway_PK,Pravastatin_Pathway_PK,Lovastatin_Pathway_PK
simvastatin median unadj	7	94942765	rs2299257	A	C	0.318892	0.996779	0.0850221	0.0248513	3.20525	0.000623376	7	94921988	95030673	PON1	No	No	Statin,Simvastatin,Atorvastatin	Simvastatin_Pathway_PK,Atorvastatin_Pathway_PK
simvastatin median unadj	7	94953913	rs705380	G	C	0.940933	0.990659	-0.149271	0.0489652	2.63833	0.00229969	7	94921988	95030673	PON1	No	No	Statin,Simvastatin,Atorvastatin	Simvastatin_Pathway_PK,Atorvastatin_Pathway_PK
simvastatin median unadj	7	94947799	rs2074351	G	A	0.249843	0.998972	0.0755463	0.0264536	2.36726	0.00429279	7	94921988	95030673	PON1	No	No	Statin,Simvastatin,Atorvastatin	Simvastatin_Pathway_PK,Atorvastatin_Pathway_PK
simvastatin median unadj	7	94945453	rs3917503	C	T	0.290901	1	0.0716336	0.0253352	2.32861	0.00469235	7	94921988	95030673	PON1	No	No	Statin,Simvastatin,Atorvastatin	Simvastatin_Pathway_PK,Atorvastatin_Pathway_PK
simvastatin median unadj	7	94946255	rs3917498	G	T	0.290919	0.999921	0.071556	0.0253343	2.3246	0.00473587	7	94921988	95030673	PON1	No	No	Statin,Simvastatin,Atorvastatin	Simvastatin_Pathway_PK,Atorvastatin_Pathway_PK
simvastatin median unadj	11	74823471	rs76427769	T	C	0.0212929	1	0.26847	0.0799421	3.10555	0.000784242	11	74806608	74922594	SLCO2B1	No	No	Statin,Simvastatin,Atorvastatin,Rosuvastatin	Statin_Pathway_Generalized_PK,Rosuvastatin_Pathway_PK,Pravastatin_Pathway_PK,Fluvastatin_Pathway_PK
simvastatin median unadj	11	74880370	rs35199625	G	A	0.0138312	0.950403	-0.231466	0.101344	1.65027	0.0223733	11	74806608	74922594	SLCO2B1	No	No	Statin,Simvastatin,Atorvastatin,Rosuvastatin	Statin_Pathway_Generalized_PK,Rosuvastatin_Pathway_PK,Pravastatin_Pathway_PK,Fluvastatin_Pathway_PK
simvastatin median unadj	11	74809121	rs146642571	G	A	0.00545223	0.974722	0.321703	0.160159	1.35092	0.0445738	11	74806608	74922594	SLCO2B1	No	No	Statin,Simvastatin,Atorvastatin,Rosuvastatin	Statin_Pathway_Generalized_PK,Rosuvastatin_Pathway_PK,Pravastatin_Pathway_PK,Fluvastatin_Pathway_PK
simvastatin median unadj	11	74847221	rs112518984	C	T	0.0744858	0.977275	-0.086535	0.0446874	1.27726	0.0528129	11	74806608	74922594	SLCO2B1	No	No	Statin,Simvastatin,Atorvastatin,Rosuvastatin	Statin_Pathway_Generalized_PK,Rosuvastatin_Pathway_PK,Pravastatin_Pathway_PK,Fluvastatin_Pathway_PK
simvastatin median unadj	11	74808060	rs78922030	C	T	0.036164	0.972931	-0.120568	0.062503	1.26976	0.0537329	11	74806608	74922594	SLCO2B1	No	No	Statin,Simvastatin,Atorvastatin,Rosuvastatin	Statin_Pathway_Generalized_PK,Rosuvastatin_Pathway_PK,Pravastatin_Pathway_PK,Fluvastatin_Pathway_PK
simvastatin median unadj	10	101594729	rs7476245	G	A	0.0585508	0.991534	-0.163381	0.0495631	3.0091	0.000979264	10	101537489	101616949	ABCC2	No	No	Statin,Simvastatin,Atorvastatin,Rosuvastatin	Statin_Pathway_Generalized_PK,Simvastatin_Pathway_PK,Atorvastatin_Pathway_PK,Rosuvastatin_Pathway_PK,Pravastatin_Pathway_PK,Fluvastatin_Pathway_PK
simvastatin median unadj	10	101544197	rs111239481	A	T	0.00894488	0.993332	0.376555	0.123736	2.63066	0.00234067	10	101537489	101616949	ABCC2	No	No	Statin,Simvastatin,Atorvastatin,Rosuvastatin	Statin_Pathway_Generalized_PK,Simvastatin_Pathway_PK,Atorvastatin_Pathway_PK,Rosuvastatin_Pathway_PK,Pravastatin_Pathway_PK,Fluvastatin_Pathway_PK
simvastatin median unadj	10	101539233	rs72832557	A	G	0.0600298	0.985451	-0.143774	0.0492083	2.45832	0.00348081	10	101537489	101616949	ABCC2	No	No	Statin,Simvastatin,Atorvastatin,Rosuvastatin	Statin_Pathway_Generalized_PK,Simvastatin_Pathway_PK,Atorvastatin_Pathway_PK,Rosuvastatin_Pathway_PK,Pravastatin_Pathway_PK,Fluvastatin_Pathway_PK
simvastatin median unadj	10	101604936	rs12240781	G	A	0.0525585	0.988828	-0.149216	0.0520635	2.38128	0.00415643	10	101537489	101616949	ABCC2	No	No	Statin,Simvastatin,Atorvastatin,Rosuvastatin	Statin_Pathway_Generalized_PK,Simvastatin_Pathway_PK,Atorvastatin_Pathway_PK,Rosuvastatin_Pathway_PK,Pravastatin_Pathway_PK,Fluvastatin_Pathway_PK
simvastatin median unadj	10	101606204	rs3047481	CCT	C	0.0525321	0.988965	-0.148833	0.0520714	2.37059	0.00426	10	101537489	101616949	ABCC2	No	No	Statin,Simvastatin,Atorvastatin,Rosuvastatin	Statin_Pathway_Generalized_PK,Simvastatin_Pathway_PK,Atorvastatin_Pathway_PK,Rosuvastatin_Pathway_PK,Pravastatin_Pathway_PK,Fluvastatin_Pathway_PK
simvastatin median unadj	12	21413632	rs7311964	T	G	0.200372	0.998633	0.0965929	0.0294514	2.98336	0.00103906	12	21412534	21577528	SLCO1A2	No	No	Statin,Simvastatin,Atorvastatin,Rosuvastatin	Statin_Pathway_Generalized_PK
simvastatin median unadj	12	21415804	rs12809888	G	C	0.19993	0.996653	0.0959417	0.0294623	2.9476	0.00112824	12	21412534	21577528	SLCO1A2	No	No	Statin,Simvastatin,Atorvastatin,Rosuvastatin	Statin_Pathway_Generalized_PK
simvastatin median unadj	12	21412734	rs2417970	T	C	0.200025	0.998684	0.094966	0.0294589	2.89771	0.00126558	12	21412534	21577528	SLCO1A2	No	No	Statin,Simvastatin,Atorvastatin,Rosuvastatin	Statin_Pathway_Generalized_PK
simvastatin median unadj	12	21504836	rs190614884	T	C	0.0151805	0.915226	-0.317843	0.0994574	2.85555	0.0013946	12	21412534	21577528	SLCO1A2	No	No	Statin,Simvastatin,Atorvastatin,Rosuvastatin	Statin_Pathway_Generalized_PK
simvastatin median unadj	12	21419395	rs10841781	A	G	0.158701	1	0.0955714	0.0316275	2.59982	0.00251293	12	21412534	21577528	SLCO1A2	No	No	Statin,Simvastatin,Atorvastatin,Rosuvastatin	Statin_Pathway_Generalized_PK
simvastatin median unadj	13	99364594	rs373928723	TA	T	0.00873282	0.966343	0.381971	0.12468	2.66018	0.00218686	13	99331055	99409908	SLC15A1	No	No	Statin,Simvastatin,Atorvastatin,Rosuvastatin	Statin_Pathway_Generalized_PK
simvastatin median unadj	13	99353273	rs57922371	T	C	0.00864812	0.97542	0.372048	0.124689	2.54566	0.00284669	13	99331055	99409908	SLC15A1	No	No	Statin,Simvastatin,Atorvastatin,Rosuvastatin	Statin_Pathway_Generalized_PK
simvastatin median unadj	13	99353987	rs111790322	C	T	0.00864812	0.975255	0.371987	0.124698	2.54463	0.00285345	13	99331055	99409908	SLC15A1	No	No	Statin,Simvastatin,Atorvastatin,Rosuvastatin	Statin_Pathway_Generalized_PK
simvastatin median unadj	13	99360098	rs9783588	C	T	0.00865833	0.9741	0.371655	0.124701	2.54076	0.00287899	13	99331055	99409908	SLC15A1	No	No	Statin,Simvastatin,Atorvastatin,Rosuvastatin	Statin_Pathway_Generalized_PK
simvastatin median unadj	13	99372577	rs573865585	AT	A	0.00802636	0.938578	0.373028	0.131583	2.3388	0.00458353	13	99331055	99409908	SLC15A1	No	No	Statin,Simvastatin,Atorvastatin,Rosuvastatin	Statin_Pathway_Generalized_PK
simvastatin median unadj	12	21342021	rs185412436	T	A	0.00792063	0.942927	0.405619	0.135042	2.57388	0.0026676	12	21279136	21397180	SLCO1B1	Yes	Yes	Statin,Simvastatin,Atorvastatin,Rosuvastatin	Statin_Pathway_Generalized_PK,Simvastatin_Pathway_PK,Atorvastatin_Pathway_PK,Rosuvastatin_Pathway_PK,Pravastatin_Pathway_PK,Fluvastatin_Pathway_PK,Lovastatin_Pathway_PK
simvastatin median unadj	12	21335362	rs374968871	C	G	0.00788939	0.946225	0.405062	0.135066	2.56724	0.00270869	12	21279136	21397180	SLCO1B1	Yes	Yes	Statin,Simvastatin,Atorvastatin,Rosuvastatin	Statin_Pathway_Generalized_PK,Simvastatin_Pathway_PK,Atorvastatin_Pathway_PK,Rosuvastatin_Pathway_PK,Pravastatin_Pathway_PK,Fluvastatin_Pathway_PK,Lovastatin_Pathway_PK
simvastatin median unadj	12	21388621	rs12829704	G	A	0.138021	1	0.100237	0.034029	2.49173	0.00322307	12	21279136	21397180	SLCO1B1	Yes	Yes	Statin,Simvastatin,Atorvastatin,Rosuvastatin	Statin_Pathway_Generalized_PK,Simvastatin_Pathway_PK,Atorvastatin_Pathway_PK,Rosuvastatin_Pathway_PK,Pravastatin_Pathway_PK,Fluvastatin_Pathway_PK,Lovastatin_Pathway_PK
simvastatin median unadj	12	21394544	rs11045897	G	A	0.137076	0.996498	0.0976302	0.0341772	2.36833	0.00428223	12	21279136	21397180	SLCO1B1	Yes	Yes	Statin,Simvastatin,Atorvastatin,Rosuvastatin	Statin_Pathway_Generalized_PK,Simvastatin_Pathway_PK,Atorvastatin_Pathway_PK,Rosuvastatin_Pathway_PK,Pravastatin_Pathway_PK,Fluvastatin_Pathway_PK,Lovastatin_Pathway_PK
simvastatin median unadj	12	21389817	rs56164184	T	C	0.137153	0.998265	0.0970728	0.0341295	2.35148	0.00445164	12	21279136	21397180	SLCO1B1	Yes	Yes	Statin,Simvastatin,Atorvastatin,Rosuvastatin	Statin_Pathway_Generalized_PK,Simvastatin_Pathway_PK,Atorvastatin_Pathway_PK,Rosuvastatin_Pathway_PK,Pravastatin_Pathway_PK,Fluvastatin_Pathway_PK,Lovastatin_Pathway_PK
simvastatin median unadj	11	62760800	rs145474422	C	T	0.017295	0.992228	-0.262278	0.0885613	2.51414	0.00306098	11	62751626	62788311	SLC22A8	No	No	Statin,Simvastatin,Atorvastatin,Rosuvastatin	Statin_Pathway_Generalized_PK,Pravastatin_Pathway_PK
simvastatin median unadj	11	62785532	rs78884517	G	C	0.0190948	0.878942	0.210437	0.0911348	1.67903	0.0209397	11	62751626	62788311	SLC22A8	No	No	Statin,Simvastatin,Atorvastatin,Rosuvastatin	Statin_Pathway_Generalized_PK,Pravastatin_Pathway_PK
simvastatin median unadj	11	62770509	rs72933457	G	A	0.00794406	0.97101	-0.250722	0.133103	1.22469	0.0596087	11	62751626	62788311	SLC22A8	No	No	Statin,Simvastatin,Atorvastatin,Rosuvastatin	Statin_Pathway_Generalized_PK,Pravastatin_Pathway_PK
simvastatin median unadj	11	62780884	rs11231303	A	T	0.0259564	0.899216	0.142897	0.0779709	1.17491	0.0668482	11	62751626	62788311	SLC22A8	No	No	Statin,Simvastatin,Atorvastatin,Rosuvastatin	Statin_Pathway_Generalized_PK,Pravastatin_Pathway_PK
simvastatin median unadj	11	62765313	rs77418486	G	A	0.0646506	0.971133	-0.0797315	0.0478794	1.01836	0.0958606	11	62751626	62788311	SLC22A8	No	No	Statin,Simvastatin,Atorvastatin,Rosuvastatin	Statin_Pathway_Generalized_PK,Pravastatin_Pathway_PK
simvastatin median unadj	2	234630477	rs75130623	C	T	0.00577843	0.822085	0.487379	0.16916	2.40208	0.00396205	2	234521291	234686956	UGT1A1	Yes	Yes	Statin,Simvastatin,Atorvastatin,Rosuvastatin	Statin_Pathway_Generalized_PK,Simvastatin_Pathway_PK,Atorvastatin_Pathway_PK,Rosuvastatin_Pathway_PK
simvastatin median unadj	2	234553800	rs527875610	G	A	0.00704897	0.804941	-0.370025	0.153266	1.80225	0.015767	2	234521291	234686956	UGT1A1	Yes	Yes	Statin,Simvastatin,Atorvastatin,Rosuvastatin	Statin_Pathway_Generalized_PK,Simvastatin_Pathway_PK,Atorvastatin_Pathway_PK,Rosuvastatin_Pathway_PK
simvastatin median unadj	2	234571814	rs1901815	A	G	0.973847	0.926191	-0.174627	0.0765044	1.64868	0.0224554	2	234521291	234686956	UGT1A1	Yes	Yes	Statin,Simvastatin,Atorvastatin,Rosuvastatin	Statin_Pathway_Generalized_PK,Simvastatin_Pathway_PK,Atorvastatin_Pathway_PK,Rosuvastatin_Pathway_PK
simvastatin median unadj	2	234579936	rs17863775	A	G	0.0138432	0.942513	0.235313	0.103108	1.64825	0.0224776	2	234521291	234686956	UGT1A1	Yes	Yes	Statin,Simvastatin,Atorvastatin,Rosuvastatin	Statin_Pathway_Generalized_PK,Simvastatin_Pathway_PK,Atorvastatin_Pathway_PK,Rosuvastatin_Pathway_PK
simvastatin median unadj	2	234644514	rs201129034	CAG	C	0.0523525	0.943245	-0.118887	0.053649	1.57365	0.0266901	2	234521291	234686956	UGT1A1	Yes	Yes	Statin,Simvastatin,Atorvastatin,Rosuvastatin	Statin_Pathway_Generalized_PK,Simvastatin_Pathway_PK,Atorvastatin_Pathway_PK,Rosuvastatin_Pathway_PK
simvastatin median unadj	12	21207642	rs117717755	C	T	0.0139868	0.908647	0.285896	0.102982	2.2596	0.00550047	12	20958636	21248040	SLCO1B3	No	No	Statin,Simvastatin,Atorvastatin,Rosuvastatin	Statin_Pathway_Generalized_PK,Rosuvastatin_Pathway_PK,Pravastatin_Pathway_PK
simvastatin median unadj	12	20997846	rs140700761	C	T	0.0397353	0.973189	-0.166731	0.0604177	2.23758	0.00578655	12	20958636	21248040	SLCO1B3	No	No	Statin,Simvastatin,Atorvastatin,Rosuvastatin	Statin_Pathway_Generalized_PK,Rosuvastatin_Pathway_PK,Pravastatin_Pathway_PK
simvastatin median unadj	12	21235850	rs76737149	C	T	0.0253328	0.962997	0.204264	0.0744271	2.21749	0.00606052	12	20958636	21248040	SLCO1B3	No	No	Statin,Simvastatin,Atorvastatin,Rosuvastatin	Statin_Pathway_Generalized_PK,Rosuvastatin_Pathway_PK,Pravastatin_Pathway_PK
simvastatin median unadj	12	21151299	rs73066338	G	A	0.0391953	0.981138	-0.164413	0.0606223	2.17483	0.00668606	12	20958636	21248040	SLCO1B3	No	No	Statin,Simvastatin,Atorvastatin,Rosuvastatin	Statin_Pathway_Generalized_PK,Rosuvastatin_Pathway_PK,Pravastatin_Pathway_PK
simvastatin median unadj	12	21204811	rs1910170	T	A	0.946359	0.98779	0.138009	0.0518192	2.11135	0.00773838	12	20958636	21248040	SLCO1B3	No	No	Statin,Simvastatin,Atorvastatin,Rosuvastatin	Statin_Pathway_Generalized_PK,Rosuvastatin_Pathway_PK,Pravastatin_Pathway_PK
simvastatin median unadj	7	99352666	rs150708874	G	A	0.00684953	0.824018	-0.429107	0.155856	2.22906	0.0059012	7	99349604	99386888	CYP3A4	Yes	Yes	Statin,Simvastatin,Atorvastatin,Rosuvastatin	Statin_Pathway_Generalized_PK,Simvastatin_Pathway_PK,Atorvastatin_Pathway_PK,Fluvastatin_Pathway_PK,Lovastatin_Pathway_PK
simvastatin median unadj	7	99371448	rs12670850	G	A	0.484537	0.989213	-0.0504211	0.0233746	1.50866	0.0309985	7	99349604	99386888	CYP3A4	Yes	Yes	Statin,Simvastatin,Atorvastatin,Rosuvastatin	Statin_Pathway_Generalized_PK,Simvastatin_Pathway_PK,Atorvastatin_Pathway_PK,Fluvastatin_Pathway_PK,Lovastatin_Pathway_PK
simvastatin median unadj	7	99374337	rs551856062	GA	G	0.00586253	0.949243	-0.326625	0.156416	1.43438	0.0367807	7	99349604	99386888	CYP3A4	Yes	Yes	Statin,Simvastatin,Atorvastatin,Rosuvastatin	Statin_Pathway_Generalized_PK,Simvastatin_Pathway_PK,Atorvastatin_Pathway_PK,Fluvastatin_Pathway_PK,Lovastatin_Pathway_PK
simvastatin median unadj	7	99385368	rs148306151	C	T	0.00572616	0.869916	-0.309913	0.165335	1.21561	0.0608681	7	99349604	99386888	CYP3A4	Yes	Yes	Statin,Simvastatin,Atorvastatin,Rosuvastatin	Statin_Pathway_Generalized_PK,Simvastatin_Pathway_PK,Atorvastatin_Pathway_PK,Fluvastatin_Pathway_PK,Lovastatin_Pathway_PK
simvastatin median unadj	7	99369403	rs192783263	G	A	0.00524498	0.966489	-0.283185	0.16391	1.07549	0.0840446	7	99349604	99386888	CYP3A4	Yes	Yes	Statin,Simvastatin,Atorvastatin,Rosuvastatin	Statin_Pathway_Generalized_PK,Simvastatin_Pathway_PK,Atorvastatin_Pathway_PK,Fluvastatin_Pathway_PK,Lovastatin_Pathway_PK
simvastatin median unadj	16	55865753	rs13330219	G	A	0.0686088	0.856387	-0.129406	0.0490606	2.07843	0.00834776	16	55831763	55872249	CES1	No	No	Statin,Simvastatin	Simvastatin_Pathway_PK
simvastatin median unadj	16	55866894	rs56278207	T	TA	0.654464	0.85264	0.0649154	0.0265847	1.83526	0.014613	16	55831763	55872249	CES1	No	No	Statin,Simvastatin	Simvastatin_Pathway_PK
simvastatin median unadj	16	55867042	rs3815583	A	C	0.217624	0.834395	-0.0753763	0.0310886	1.81455	0.0153267	16	55831763	55872249	CES1	No	No	Statin,Simvastatin	Simvastatin_Pathway_PK
simvastatin median unadj	16	55863216	rs4784589	G	A	0.0383104	0.819776	0.153189	0.0673855	1.63815	0.0230065	16	55831763	55872249	CES1	No	No	Statin,Simvastatin	Simvastatin_Pathway_PK
simvastatin median unadj	16	55866337	rs12443580	T	C	0.357811	0.852323	-0.0588882	0.0262583	1.60347	0.024919	16	55831763	55872249	CES1	No	No	Statin,Simvastatin	Simvastatin_Pathway_PK
simvastatin median unadj	4	69927974	rs7662632	T	C	0.305402	0.992903	-0.0663392	0.0255188	2.02999	0.00933276	4	69912081	69983705	UGT2B7	No	No	Statin,Simvastatin,Atorvastatin,Rosuvastatin	Statin_Pathway_Generalized_PK,Atorvastatin_Pathway_PK
simvastatin median unadj	4	69929488	rs60814050	G	T	0.305402	0.992903	-0.0663392	0.0255188	2.02999	0.00933276	4	69912081	69983705	UGT2B7	No	No	Statin,Simvastatin,Atorvastatin,Rosuvastatin	Statin_Pathway_Generalized_PK,Atorvastatin_Pathway_PK
simvastatin median unadj	4	69943320	rs7673111	G	A	0.301603	0.993022	-0.0654028	0.025537	1.98154	0.0104342	4	69912081	69983705	UGT2B7	No	No	Statin,Simvastatin,Atorvastatin,Rosuvastatin	Statin_Pathway_Generalized_PK,Atorvastatin_Pathway_PK
simvastatin median unadj	4	69945422	rs72852450	T	C	0.301958	0.994117	-0.06518	0.0255231	1.97239	0.0106564	4	69912081	69983705	UGT2B7	No	No	Statin,Simvastatin,Atorvastatin,Rosuvastatin	Statin_Pathway_Generalized_PK,Atorvastatin_Pathway_PK
simvastatin median unadj	4	69945307	rs56879009	T	A	0.301982	0.99393	-0.0651538	0.025524	1.97099	0.0106908	4	69912081	69983705	UGT2B7	No	No	Statin,Simvastatin,Atorvastatin,Rosuvastatin	Statin_Pathway_Generalized_PK,Atorvastatin_Pathway_PK
simvastatin median unadj	4	89147344	rs142489852	G	C	0.00609441	0.972089	0.373761	0.151781	1.86021	0.0137972	4	89006416	89157474	ABCG2	Yes	Yes	Statin,Simvastatin,Atorvastatin,Rosuvastatin	Statin_Pathway_Generalized_PK,Atorvastatin_Pathway_PK,Rosuvastatin_Pathway_PK,Pravastatin_Pathway_PK,Fluvastatin_Pathway_PK
simvastatin median unadj	4	89017788	rs182661739	T	C	0.0082234	0.832167	-0.322963	0.141498	1.64854	0.0224626	4	89006416	89157474	ABCG2	Yes	Yes	Statin,Simvastatin,Atorvastatin,Rosuvastatin	Statin_Pathway_Generalized_PK,Atorvastatin_Pathway_PK,Rosuvastatin_Pathway_PK,Pravastatin_Pathway_PK,Fluvastatin_Pathway_PK
simvastatin median unadj	4	89048249	rs181053271	A	T	0.00621155	0.811293	0.357616	0.165107	1.51836	0.0303138	4	89006416	89157474	ABCG2	Yes	Yes	Statin,Simvastatin,Atorvastatin,Rosuvastatin	Statin_Pathway_Generalized_PK,Atorvastatin_Pathway_PK,Rosuvastatin_Pathway_PK,Pravastatin_Pathway_PK,Fluvastatin_Pathway_PK
simvastatin median unadj	4	89026493	rs182159263	C	G	0.00614067	0.933575	0.320523	0.154646	1.41785	0.0382076	4	89006416	89157474	ABCG2	Yes	Yes	Statin,Simvastatin,Atorvastatin,Rosuvastatin	Statin_Pathway_Generalized_PK,Atorvastatin_Pathway_PK,Rosuvastatin_Pathway_PK,Pravastatin_Pathway_PK,Fluvastatin_Pathway_PK
simvastatin median unadj	4	89007031	rs10681534	T	TCTG	0.531034	0.986919	-0.0452681	0.0236969	1.25108	0.0560945	4	89006416	89157474	ABCG2	Yes	Yes	Statin,Simvastatin,Atorvastatin,Rosuvastatin	Statin_Pathway_Generalized_PK,Atorvastatin_Pathway_PK,Rosuvastatin_Pathway_PK,Pravastatin_Pathway_PK,Fluvastatin_Pathway_PK
simvastatin median unadj	10	96753819	rs7903917	T	C	0.611652	0.99297	-0.0569668	0.0239482	1.76016	0.0173716	10	96693415	96754147	CYP2C9	Yes	Yes	Statin,Simvastatin,Atorvastatin,Rosuvastatin	Statin_Pathway_Generalized_PK,Rosuvastatin_Pathway_PK,Fluvastatin_Pathway_PK
simvastatin median unadj	10	96722059	rs1200313	C	A	0.611351	0.999876	-0.0553333	0.0238327	1.69364	0.020247	10	96693415	96754147	CYP2C9	Yes	Yes	Statin,Simvastatin,Atorvastatin,Rosuvastatin	Statin_Pathway_Generalized_PK,Rosuvastatin_Pathway_PK,Fluvastatin_Pathway_PK
simvastatin median unadj	10	96720032	rs2096069	T	C	0.611341	0.999838	-0.0553314	0.0238333	1.69348	0.0202544	10	96693415	96754147	CYP2C9	Yes	Yes	Statin,Simvastatin,Atorvastatin,Rosuvastatin	Statin_Pathway_Generalized_PK,Rosuvastatin_Pathway_PK,Fluvastatin_Pathway_PK
simvastatin median unadj	10	96700537	rs2253635	C	T	0.611371	0.999509	-0.0553281	0.0238407	1.69249	0.0203007	10	96693415	96754147	CYP2C9	Yes	Yes	Statin,Simvastatin,Atorvastatin,Rosuvastatin	Statin_Pathway_Generalized_PK,Rosuvastatin_Pathway_PK,Fluvastatin_Pathway_PK
simvastatin median unadj	10	96741426	rs1934967	C	T	0.248795	0.992945	0.061248	0.0273292	1.60174	0.0250184	10	96693415	96754147	CYP2C9	Yes	Yes	Statin,Simvastatin,Atorvastatin,Rosuvastatin	Statin_Pathway_Generalized_PK,Rosuvastatin_Pathway_PK,Fluvastatin_Pathway_PK
simvastatin median unadj	10	96517572	rs61886219	C	T	0.0555483	0.956885	-0.12096	0.0514234	1.72906	0.0186612	10	96442911	96618017	CYP2C19	Yes	Yes	Statin,Simvastatin,Atorvastatin,Rosuvastatin	Statin_Pathway_Generalized_PK,Rosuvastatin_Pathway_PK
simvastatin median unadj	10	96461012	rs570377322	A	G	0.00590098	0.800335	0.380188	0.167705	1.63097	0.02339	10	96442911	96618017	CYP2C19	Yes	Yes	Statin,Simvastatin,Atorvastatin,Rosuvastatin	Statin_Pathway_Generalized_PK,Rosuvastatin_Pathway_PK
simvastatin median unadj	10	96595056	rs138313013	C	T	0.00543961	0.909049	-0.352157	0.16551	1.47676	0.0333611	10	96442911	96618017	CYP2C19	Yes	Yes	Statin,Simvastatin,Atorvastatin,Rosuvastatin	Statin_Pathway_Generalized_PK,Rosuvastatin_Pathway_PK
simvastatin median unadj	10	96588511	rs545233050	A	G	0.0123168	0.980599	0.219856	0.105185	1.4365	0.0366016	10	96442911	96618017	CYP2C19	Yes	Yes	Statin,Simvastatin,Atorvastatin,Rosuvastatin	Statin_Pathway_Generalized_PK,Rosuvastatin_Pathway_PK
simvastatin median unadj	10	96455700	rs117056102	C	G	0.0176867	0.887569	-0.185967	0.093192	1.33738	0.0459854	10	96442911	96618017	CYP2C19	Yes	Yes	Statin,Simvastatin,Atorvastatin,Rosuvastatin	Statin_Pathway_Generalized_PK,Rosuvastatin_Pathway_PK
simvastatin median unadj	7	99245373	rs76871422	C	A	0.00806601	0.889953	-0.30628	0.138194	1.57397	0.0266704	7	99240817	99282621	CYP3A5	Yes	Yes	Statin,Simvastatin,Atorvastatin,Rosuvastatin	Statin_Pathway_Generalized_PK,Simvastatin_Pathway_PK,Atorvastatin_Pathway_PK,Lovastatin_Pathway_PK
simvastatin median unadj	7	99246707	rs28365075	A	T	0.00806601	0.889953	-0.30628	0.138194	1.57397	0.0266704	7	99240817	99282621	CYP3A5	Yes	Yes	Statin,Simvastatin,Atorvastatin,Rosuvastatin	Statin_Pathway_Generalized_PK,Simvastatin_Pathway_PK,Atorvastatin_Pathway_PK,Lovastatin_Pathway_PK
simvastatin median unadj	7	99269625	rs117445819	A	T	0.0487499	0.913648	0.096059	0.0561299	1.06042	0.0870122	7	99240817	99282621	CYP3A5	Yes	Yes	Statin,Simvastatin,Atorvastatin,Rosuvastatin	Statin_Pathway_Generalized_PK,Simvastatin_Pathway_PK,Atorvastatin_Pathway_PK,Lovastatin_Pathway_PK
simvastatin median unadj	7	99266318	rs4646450	G	A	0.165748	1	-0.0417424	0.0309433	0.751198	0.177338	7	99240817	99282621	CYP3A5	Yes	Yes	Statin,Simvastatin,Atorvastatin,Rosuvastatin	Statin_Pathway_Generalized_PK,Simvastatin_Pathway_PK,Atorvastatin_Pathway_PK,Lovastatin_Pathway_PK
simvastatin median unadj	7	99263365	rs41303316	A	G	0.0255821	1	-0.0981913	0.0739012	0.735295	0.183952	7	99240817	99282621	CYP3A5	Yes	Yes	Statin,Simvastatin,Atorvastatin,Rosuvastatin	Statin_Pathway_Generalized_PK,Simvastatin_Pathway_PK,Atorvastatin_Pathway_PK,Lovastatin_Pathway_PK
simvastatin median unadj	2	234644514	rs201129034	CAG	C	0.0523525	0.943245	-0.118887	0.053649	1.57365	0.0266901	2	234632754	234686945	UGT1A3	No	No	Statin,Simvastatin,Atorvastatin,Rosuvastatin	Statin_Pathway_Generalized_PK,Simvastatin_Pathway_PK,Atorvastatin_Pathway_PK,Rosuvastatin_Pathway_PK
simvastatin median unadj	2	234653039	rs17864702	C	T	0.0227683	0.932234	0.17671	0.0815019	1.52078	0.0301453	2	234632754	234686945	UGT1A3	No	No	Statin,Simvastatin,Atorvastatin,Rosuvastatin	Statin_Pathway_Generalized_PK,Simvastatin_Pathway_PK,Atorvastatin_Pathway_PK,Rosuvastatin_Pathway_PK
simvastatin median unadj	2	234676642	rs555884765	A	G	0.0110805	0.940516	0.245251	0.114793	1.48622	0.0326422	2	234632754	234686945	UGT1A3	No	No	Statin,Simvastatin,Atorvastatin,Rosuvastatin	Statin_Pathway_Generalized_PK,Simvastatin_Pathway_PK,Atorvastatin_Pathway_PK,Rosuvastatin_Pathway_PK
simvastatin median unadj	2	234652185	rs34135810	T	C	0.0119684	0.949785	-0.233696	0.109885	1.47571	0.0334418	2	234632754	234686945	UGT1A3	No	No	Statin,Simvastatin,Atorvastatin,Rosuvastatin	Statin_Pathway_Generalized_PK,Simvastatin_Pathway_PK,Atorvastatin_Pathway_PK,Rosuvastatin_Pathway_PK
simvastatin median unadj	2	234638422	rs139850391	C	T	0.00626021	0.925156	0.311782	0.153662	1.37205	0.0424571	2	234632754	234686945	UGT1A3	No	No	Statin,Simvastatin,Atorvastatin,Rosuvastatin	Statin_Pathway_Generalized_PK,Simvastatin_Pathway_PK,Atorvastatin_Pathway_PK,Rosuvastatin_Pathway_PK
simvastatin median unadj	2	169882485	rs12611596	G	A	0.664382	0.997119	-0.0529217	0.0244314	1.51854	0.0303012	2	169774448	169892832	ABCB11	No	No	Statin,Simvastatin,Atorvastatin,Rosuvastatin	Statin_Pathway_Generalized_PK,Rosuvastatin_Pathway_PK,Pravastatin_Pathway_PK
simvastatin median unadj	2	169881691	rs3770602	A	G	0.666315	0.997293	-0.0517301	0.0244532	1.46357	0.0343898	2	169774448	169892832	ABCB11	No	No	Statin,Simvastatin,Atorvastatin,Rosuvastatin	Statin_Pathway_Generalized_PK,Rosuvastatin_Pathway_PK,Pravastatin_Pathway_PK
simvastatin median unadj	2	169853633	rs6433102	C	T	0.738915	0.960114	-0.0544788	0.0265956	1.39233	0.0405201	2	169774448	169892832	ABCB11	No	No	Statin,Simvastatin,Atorvastatin,Rosuvastatin	Statin_Pathway_Generalized_PK,Rosuvastatin_Pathway_PK,Pravastatin_Pathway_PK
simvastatin median unadj	2	169880178	rs7602171	A	G	0.668635	0.994753	-0.0501985	0.0245311	1.39014	0.0407249	2	169774448	169892832	ABCB11	No	No	Statin,Simvastatin,Atorvastatin,Rosuvastatin	Statin_Pathway_Generalized_PK,Rosuvastatin_Pathway_PK,Pravastatin_Pathway_PK
simvastatin median unadj	2	169786456	rs993518740	CA	C	0.00547566	0.962064	-0.305953	0.160419	1.248	0.0564937	2	169774448	169892832	ABCB11	No	No	Statin,Simvastatin,Atorvastatin,Rosuvastatin	Statin_Pathway_Generalized_PK,Rosuvastatin_Pathway_PK,Pravastatin_Pathway_PK
simvastatin median unadj	5	74640625	rs17244792	G	A	0.0176104	0.911969	0.176284	0.0932967	1.23043	0.0588261	5	74627154	74662929	HMGCR	Yes	Yes	Statin,Simvastatin	Simvastatin_Pathway_PK
simvastatin median unadj	5	74636584	rs145598530	C	T	0.0128466	0.883361	-0.196925	0.110438	1.12746	0.0745659	5	74627154	74662929	HMGCR	Yes	Yes	Statin,Simvastatin	Simvastatin_Pathway_PK
simvastatin median unadj	5	74630829	rs72633963	G	A	0.134445	0.999637	-0.0587742	0.033962	1.07818	0.0835257	5	74627154	74662929	HMGCR	Yes	Yes	Statin,Simvastatin	Simvastatin_Pathway_PK
simvastatin median unadj	5	74659984	rs35525371	T	TGAG	0.0194517	0.813421	-0.160642	0.0931615	1.07239	0.0846467	5	74627154	74662929	HMGCR	Yes	Yes	Statin,Simvastatin	Simvastatin_Pathway_PK
simvastatin median unadj	5	74645197	rs184049365	G	A	0.0115238	0.938398	0.192403	0.112539	1.05883	0.0873313	5	74627154	74662929	HMGCR	Yes	Yes	Statin,Simvastatin	Simvastatin_Pathway_PK
simvastatin median unadj	10	96829430	rs7909236	G	T	0.281687	0.996111	0.048639	0.0262772	1.19267	0.0641697	10	96791530	96834254	CYP2C8	Yes	Yes	Statin,Simvastatin,Atorvastatin,Rosuvastatin	Statin_Pathway_Generalized_PK,Simvastatin_Pathway_PK,Atorvastatin_Pathway_PK,Fluvastatin_Pathway_PK
simvastatin median unadj	10	96831207	rs11188172	C	T	0.281687	0.996111	0.048639	0.0262772	1.19267	0.0641697	10	96791530	96834254	CYP2C8	Yes	Yes	Statin,Simvastatin,Atorvastatin,Rosuvastatin	Statin_Pathway_Generalized_PK,Simvastatin_Pathway_PK,Atorvastatin_Pathway_PK,Fluvastatin_Pathway_PK
simvastatin median unadj	10	96792202	rs1934954	T	C	0.049353	0.956045	-0.0993491	0.0544606	1.16675	0.0681161	10	96791530	96834254	CYP2C8	Yes	Yes	Statin,Simvastatin,Atorvastatin,Rosuvastatin	Statin_Pathway_Generalized_PK,Simvastatin_Pathway_PK,Atorvastatin_Pathway_PK,Fluvastatin_Pathway_PK
simvastatin median unadj	10	96792909	rs72818681	G	A	0.04935	0.956214	-0.0992337	0.0544571	1.16482	0.0684195	10	96791530	96834254	CYP2C8	Yes	Yes	Statin,Simvastatin,Atorvastatin,Rosuvastatin	Statin_Pathway_Generalized_PK,Simvastatin_Pathway_PK,Atorvastatin_Pathway_PK,Fluvastatin_Pathway_PK
simvastatin median unadj	10	96823016	rs11188169	G	A	0.285746	0.997048	0.0470668	0.0261282	1.14483	0.0716424	10	96791530	96834254	CYP2C8	Yes	Yes	Statin,Simvastatin,Atorvastatin,Rosuvastatin	Statin_Pathway_Generalized_PK,Simvastatin_Pathway_PK,Atorvastatin_Pathway_PK,Fluvastatin_Pathway_PK
simvastatin median unadj	11	62712893	rs147088248	C	G	0.0191849	0.984545	-0.147591	0.0859472	1.06582	0.085937	11	62698857	62757455	SLC22A6	No	No	Statin,Simvastatin,Atorvastatin,Rosuvastatin	Statin_Pathway_Generalized_PK,Pravastatin_Pathway_PK
simvastatin median unadj	11	62731891	rs11231286	G	A	0.251672	0.99666	-0.0444065	0.0268019	1.01076	0.0975529	11	62698857	62757455	SLC22A6	No	No	Statin,Simvastatin,Atorvastatin,Rosuvastatin	Statin_Pathway_Generalized_PK,Pravastatin_Pathway_PK
simvastatin median unadj	11	62700264	rs138247446	C	CA	0.25029	0.998656	-0.0442966	0.026865	1.00359	0.0991768	11	62698857	62757455	SLC22A6	No	No	Statin,Simvastatin,Atorvastatin,Rosuvastatin	Statin_Pathway_Generalized_PK,Pravastatin_Pathway_PK
simvastatin median unadj	11	62750858	rs4149172	T	C	0.252145	1	-0.0436489	0.0267592	0.987779	0.102854	11	62698857	62757455	SLC22A6	No	No	Statin,Simvastatin,Atorvastatin,Rosuvastatin	Statin_Pathway_Generalized_PK,Pravastatin_Pathway_PK
simvastatin median unadj	11	62750558	rs10792365	C	T	0.252083	0.999305	-0.0435404	0.0267588	0.984193	0.103707	11	62698857	62757455	SLC22A6	No	No	Statin,Simvastatin,Atorvastatin,Rosuvastatin	Statin_Pathway_Generalized_PK,Pravastatin_Pathway_PK
simvastatin median unadj	22	42524817	rs5030866	C	T	0.00629566	0.924018	-0.251006	0.151804	1.00775	0.0982313	22	42517501	42531908	CYP2D6	Yes	Yes	Statin,Simvastatin,Atorvastatin,Rosuvastatin	Statin_Pathway_Generalized_PK,Fluvastatin_Pathway_PK
simvastatin median unadj	22	42525547	rs267608277	G	A	0.00629566	0.924018	-0.251006	0.151804	1.00775	0.0982313	22	42517501	42531908	CYP2D6	Yes	Yes	Statin,Simvastatin,Atorvastatin,Rosuvastatin	Statin_Pathway_Generalized_PK,Fluvastatin_Pathway_PK
simvastatin median unadj	22	42525085	rs5030655	CA	C	0.00834655	0.909673	-0.203846	0.133267	0.899234	0.126115	22	42517501	42531908	CYP2D6	Yes	Yes	Statin,Simvastatin,Atorvastatin,Rosuvastatin	Statin_Pathway_Generalized_PK,Fluvastatin_Pathway_PK
simvastatin median unadj	22	42529371	rs766162659	C	T	0.006742	0.909678	-0.214231	0.148683	0.824999	0.149624	22	42517501	42531908	CYP2D6	Yes	Yes	Statin,Simvastatin,Atorvastatin,Rosuvastatin	Statin_Pathway_Generalized_PK,Fluvastatin_Pathway_PK
simvastatin median unadj	22	42528682	rs551293469	G	A	0.00778126	0.902814	0.189647	0.139265	0.761274	0.173271	22	42517501	42531908	CYP2D6	Yes	Yes	Statin,Simvastatin,Atorvastatin,Rosuvastatin	Statin_Pathway_Generalized_PK,Fluvastatin_Pathway_PK
simvastatin median CHD PGS ajd	7	87133977	rs111609902	T	C	0.0295252	0.95494	-0.286675	0.0730355	4.06208	8.66802e-05	7	87128175	87347611	ABCB1	Yes	No	Statin,Simvastatin,Atorvastatin,Rosuvastatin	Statin_Pathway_Generalized_PK,Simvastatin_Pathway_PK,Atorvastatin_Pathway_PK,Pravastatin_Pathway_PK,Lovastatin_Pathway_PK
simvastatin median CHD PGS ajd	7	87132916	rs1055302	C	T	0.11149	0.997744	-0.141288	0.0378705	3.71929	0.000190858	7	87128175	87347611	ABCB1	Yes	No	Statin,Simvastatin,Atorvastatin,Rosuvastatin	Statin_Pathway_Generalized_PK,Simvastatin_Pathway_PK,Atorvastatin_Pathway_PK,Pravastatin_Pathway_PK,Lovastatin_Pathway_PK
simvastatin median CHD PGS ajd	7	87133366	rs3842	T	C	0.117315	1	-0.136572	0.0367745	3.68996	0.000204193	7	87128175	87347611	ABCB1	Yes	No	Statin,Simvastatin,Atorvastatin,Rosuvastatin	Statin_Pathway_Generalized_PK,Simvastatin_Pathway_PK,Atorvastatin_Pathway_PK,Pravastatin_Pathway_PK,Lovastatin_Pathway_PK
simvastatin median CHD PGS ajd	7	87130350	rs7802555	A	C	0.10996	0.997796	-0.125344	0.0377988	3.03959	0.000912872	7	87128175	87347611	ABCB1	Yes	No	Statin,Simvastatin,Atorvastatin,Rosuvastatin	Statin_Pathway_Generalized_PK,Simvastatin_Pathway_PK,Atorvastatin_Pathway_PK,Pravastatin_Pathway_PK,Lovastatin_Pathway_PK
simvastatin median CHD PGS ajd	7	87130397	rs7802783	C	T	0.10996	0.997796	-0.125344	0.0377988	3.03959	0.000912872	7	87128175	87347611	ABCB1	Yes	No	Statin,Simvastatin,Atorvastatin,Rosuvastatin	Statin_Pathway_Generalized_PK,Simvastatin_Pathway_PK,Atorvastatin_Pathway_PK,Pravastatin_Pathway_PK,Lovastatin_Pathway_PK
simvastatin median CHD PGS ajd	12	21535193	rs111588163	A	G	0.0431425	0.94709	-0.189064	0.0597345	2.80955	0.00155042	12	21412534	21577528	SLCO1A2	No	No	Statin,Simvastatin,Atorvastatin,Rosuvastatin	Statin_Pathway_Generalized_PK
simvastatin median CHD PGS ajd	12	21504836	rs190614884	T	C	0.015829	0.91438	-0.308799	0.100432	2.67631	0.00210712	12	21412534	21577528	SLCO1A2	No	No	Statin,Simvastatin,Atorvastatin,Rosuvastatin	Statin_Pathway_Generalized_PK
simvastatin median CHD PGS ajd	12	21415804	rs12809888	G	C	0.20008	0.996435	0.0929659	0.0302599	2.67274	0.00212452	12	21412534	21577528	SLCO1A2	No	No	Statin,Simvastatin,Atorvastatin,Rosuvastatin	Statin_Pathway_Generalized_PK
simvastatin median CHD PGS ajd	12	21413632	rs7311964	T	G	0.200069	0.998527	0.0918738	0.0302617	2.62023	0.00239756	12	21412534	21577528	SLCO1A2	No	No	Statin,Simvastatin,Atorvastatin,Rosuvastatin	Statin_Pathway_Generalized_PK
simvastatin median CHD PGS ajd	12	21412734	rs2417970	T	C	0.200025	0.998585	0.0915257	0.0302625	2.60357	0.00249132	12	21412534	21577528	SLCO1A2	No	No	Statin,Simvastatin,Atorvastatin,Rosuvastatin	Statin_Pathway_Generalized_PK
simvastatin median CHD PGS ajd	7	99352666	rs150708874	G	A	0.00719867	0.82766	-0.471306	0.156505	2.585	0.00260016	7	99349604	99386888	CYP3A4	Yes	Yes	Statin,Simvastatin,Atorvastatin,Rosuvastatin	Statin_Pathway_Generalized_PK,Simvastatin_Pathway_PK,Atorvastatin_Pathway_PK,Fluvastatin_Pathway_PK,Lovastatin_Pathway_PK
simvastatin median CHD PGS ajd	7	99374337	rs551856062	GA	G	0.00616125	0.952398	-0.405402	0.157082	2.00628	0.00985644	7	99349604	99386888	CYP3A4	Yes	Yes	Statin,Simvastatin,Atorvastatin,Rosuvastatin	Statin_Pathway_Generalized_PK,Simvastatin_Pathway_PK,Atorvastatin_Pathway_PK,Fluvastatin_Pathway_PK,Lovastatin_Pathway_PK
simvastatin median CHD PGS ajd	7	99371448	rs12670850	G	A	0.487822	0.989048	-0.0479187	0.0240071	1.33789	0.0459314	7	99349604	99386888	CYP3A4	Yes	Yes	Statin,Simvastatin,Atorvastatin,Rosuvastatin	Statin_Pathway_Generalized_PK,Simvastatin_Pathway_PK,Atorvastatin_Pathway_PK,Fluvastatin_Pathway_PK,Lovastatin_Pathway_PK
simvastatin median CHD PGS ajd	7	99369403	rs192783263	G	A	0.00551678	0.966572	-0.281572	0.164811	1.05773	0.0875528	7	99349604	99386888	CYP3A4	Yes	Yes	Statin,Simvastatin,Atorvastatin,Rosuvastatin	Statin_Pathway_Generalized_PK,Simvastatin_Pathway_PK,Atorvastatin_Pathway_PK,Fluvastatin_Pathway_PK,Lovastatin_Pathway_PK
simvastatin median CHD PGS ajd	7	99380021	rs28988574	A	G	0.0159463	0.960305	0.142712	0.0972255	0.847262	0.142147	7	99349604	99386888	CYP3A4	Yes	Yes	Statin,Simvastatin,Atorvastatin,Rosuvastatin	Statin_Pathway_Generalized_PK,Simvastatin_Pathway_PK,Atorvastatin_Pathway_PK,Fluvastatin_Pathway_PK,Lovastatin_Pathway_PK
simvastatin median CHD PGS ajd	11	74823471	rs76427769	T	C	0.0214357	1	0.245322	0.0820135	2.55619	0.0027785	11	74806608	74922594	SLCO2B1	No	No	Statin,Simvastatin,Atorvastatin,Rosuvastatin	Statin_Pathway_Generalized_PK,Rosuvastatin_Pathway_PK,Pravastatin_Pathway_PK,Fluvastatin_Pathway_PK
simvastatin median CHD PGS ajd	11	74809121	rs146642571	G	A	0.00555002	0.978038	0.367661	0.163303	1.61332	0.0243602	11	74806608	74922594	SLCO2B1	No	No	Statin,Simvastatin,Atorvastatin,Rosuvastatin	Statin_Pathway_Generalized_PK,Rosuvastatin_Pathway_PK,Pravastatin_Pathway_PK,Fluvastatin_Pathway_PK
simvastatin median CHD PGS ajd	11	74880370	rs35199625	G	A	0.0135078	0.948295	-0.227695	0.105612	1.50742	0.0310871	11	74806608	74922594	SLCO2B1	No	No	Statin,Simvastatin,Atorvastatin,Rosuvastatin	Statin_Pathway_Generalized_PK,Rosuvastatin_Pathway_PK,Pravastatin_Pathway_PK,Fluvastatin_Pathway_PK
simvastatin median CHD PGS ajd	11	74858726	rs148798363	A	G	0.0108804	0.929993	-0.233554	0.118178	1.31765	0.0481227	11	74806608	74922594	SLCO2B1	No	No	Statin,Simvastatin,Atorvastatin,Rosuvastatin	Statin_Pathway_Generalized_PK,Rosuvastatin_Pathway_PK,Pravastatin_Pathway_PK,Fluvastatin_Pathway_PK
simvastatin median CHD PGS ajd	11	74886074	rs7947726	G	A	0.108239	0.940627	0.0747281	0.0393158	1.24155	0.057339	11	74806608	74922594	SLCO2B1	No	No	Statin,Simvastatin,Atorvastatin,Rosuvastatin	Statin_Pathway_Generalized_PK,Rosuvastatin_Pathway_PK,Pravastatin_Pathway_PK,Fluvastatin_Pathway_PK
simvastatin median CHD PGS ajd	4	69943320	rs7673111	G	A	0.30534	0.992994	-0.0779614	0.0261735	2.53831	0.00289528	4	69912081	69983705	UGT2B7	No	No	Statin,Simvastatin,Atorvastatin,Rosuvastatin	Statin_Pathway_Generalized_PK,Atorvastatin_Pathway_PK
simvastatin median CHD PGS ajd	4	69927974	rs7662632	T	C	0.309139	0.992924	-0.0769035	0.0261573	2.4839	0.00328171	4	69912081	69983705	UGT2B7	No	No	Statin,Simvastatin,Atorvastatin,Rosuvastatin	Statin_Pathway_Generalized_PK,Atorvastatin_Pathway_PK
simvastatin median CHD PGS ajd	4	69929488	rs60814050	G	T	0.309139	0.992924	-0.0769035	0.0261573	2.4839	0.00328171	4	69912081	69983705	UGT2B7	No	No	Statin,Simvastatin,Atorvastatin,Rosuvastatin	Statin_Pathway_Generalized_PK,Atorvastatin_Pathway_PK
simvastatin median CHD PGS ajd	4	69938120	rs4516791	G	A	0.305843	0.992804	-0.0767948	0.0261617	2.47738	0.00333135	4	69912081	69983705	UGT2B7	No	No	Statin,Simvastatin,Atorvastatin,Rosuvastatin	Statin_Pathway_Generalized_PK,Atorvastatin_Pathway_PK
simvastatin median CHD PGS ajd	4	69945422	rs72852450	T	C	0.305537	0.994083	-0.0766817	0.0261594	2.47171	0.00337513	4	69912081	69983705	UGT2B7	No	No	Statin,Simvastatin,Atorvastatin,Rosuvastatin	Statin_Pathway_Generalized_PK,Atorvastatin_Pathway_PK
simvastatin median CHD PGS ajd	10	101544197	rs111239481	A	T	0.00953675	0.993212	0.368987	0.123929	2.53655	0.00290703	10	101537489	101616949	ABCC2	No	No	Statin,Simvastatin,Atorvastatin,Rosuvastatin	Statin_Pathway_Generalized_PK,Simvastatin_Pathway_PK,Atorvastatin_Pathway_PK,Rosuvastatin_Pathway_PK,Pravastatin_Pathway_PK,Fluvastatin_Pathway_PK
simvastatin median CHD PGS ajd	10	101594729	rs7476245	G	A	0.0581719	0.991128	-0.148988	0.0513131	2.43298	0.00368995	10	101537489	101616949	ABCC2	No	No	Statin,Simvastatin,Atorvastatin,Rosuvastatin	Statin_Pathway_Generalized_PK,Simvastatin_Pathway_PK,Atorvastatin_Pathway_PK,Rosuvastatin_Pathway_PK,Pravastatin_Pathway_PK,Fluvastatin_Pathway_PK
simvastatin median CHD PGS ajd	10	101590967	rs190360570	C	T	0.00882842	0.997227	0.346575	0.12848	2.15575	0.00698634	10	101537489	101616949	ABCC2	No	No	Statin,Simvastatin,Atorvastatin,Rosuvastatin	Statin_Pathway_Generalized_PK,Simvastatin_Pathway_PK,Atorvastatin_Pathway_PK,Rosuvastatin_Pathway_PK,Pravastatin_Pathway_PK,Fluvastatin_Pathway_PK
simvastatin median CHD PGS ajd	10	101539233	rs72832557	A	G	0.0599144	0.984927	-0.132784	0.050854	2.04453	0.00902547	10	101537489	101616949	ABCC2	No	No	Statin,Simvastatin,Atorvastatin,Rosuvastatin	Statin_Pathway_Generalized_PK,Simvastatin_Pathway_PK,Atorvastatin_Pathway_PK,Rosuvastatin_Pathway_PK,Pravastatin_Pathway_PK,Fluvastatin_Pathway_PK
simvastatin median CHD PGS ajd	10	101607901	rs72838138	G	A	0.0313791	0.994207	0.177901	0.0692233	1.99263	0.0101711	10	101537489	101616949	ABCC2	No	No	Statin,Simvastatin,Atorvastatin,Rosuvastatin	Statin_Pathway_Generalized_PK,Simvastatin_Pathway_PK,Atorvastatin_Pathway_PK,Rosuvastatin_Pathway_PK,Pravastatin_Pathway_PK,Fluvastatin_Pathway_PK
simvastatin median CHD PGS ajd	12	21388621	rs12829704	G	A	0.139249	1	0.0998883	0.0349112	2.37466	0.00422027	12	21279136	21397180	SLCO1B1	Yes	Yes	Statin,Simvastatin,Atorvastatin,Rosuvastatin	Statin_Pathway_Generalized_PK,Simvastatin_Pathway_PK,Atorvastatin_Pathway_PK,Rosuvastatin_Pathway_PK,Pravastatin_Pathway_PK,Fluvastatin_Pathway_PK,Lovastatin_Pathway_PK
simvastatin median CHD PGS ajd	12	21390145	rs57130116	G	A	0.436925	0.999416	0.0658809	0.0239481	2.2261	0.00594155	12	21279136	21397180	SLCO1B1	Yes	Yes	Statin,Simvastatin,Atorvastatin,Rosuvastatin	Statin_Pathway_Generalized_PK,Simvastatin_Pathway_PK,Atorvastatin_Pathway_PK,Rosuvastatin_Pathway_PK,Pravastatin_Pathway_PK,Fluvastatin_Pathway_PK,Lovastatin_Pathway_PK
simvastatin median CHD PGS ajd	12	21394544	rs11045897	G	A	0.138226	0.996244	0.0962688	0.0350724	2.21798	0.00605369	12	21279136	21397180	SLCO1B1	Yes	Yes	Statin,Simvastatin,Atorvastatin,Rosuvastatin	Statin_Pathway_Generalized_PK,Simvastatin_Pathway_PK,Atorvastatin_Pathway_PK,Rosuvastatin_Pathway_PK,Pravastatin_Pathway_PK,Fluvastatin_Pathway_PK,Lovastatin_Pathway_PK
simvastatin median CHD PGS ajd	12	21390364	rs34111581	T	C	0.138303	0.998043	0.0958383	0.0350219	2.20697	0.00620912	12	21279136	21397180	SLCO1B1	Yes	Yes	Statin,Simvastatin,Atorvastatin,Rosuvastatin	Statin_Pathway_Generalized_PK,Simvastatin_Pathway_PK,Atorvastatin_Pathway_PK,Rosuvastatin_Pathway_PK,Pravastatin_Pathway_PK,Fluvastatin_Pathway_PK,Lovastatin_Pathway_PK
simvastatin median CHD PGS ajd	12	21389817	rs56164184	T	C	0.138307	0.998131	0.0958337	0.0350204	2.20695	0.00620941	12	21279136	21397180	SLCO1B1	Yes	Yes	Statin,Simvastatin,Atorvastatin,Rosuvastatin	Statin_Pathway_Generalized_PK,Simvastatin_Pathway_PK,Atorvastatin_Pathway_PK,Rosuvastatin_Pathway_PK,Pravastatin_Pathway_PK,Fluvastatin_Pathway_PK,Lovastatin_Pathway_PK
simvastatin median CHD PGS ajd	4	89147344	rs142489852	G	C	0.00611238	0.969813	0.437159	0.156278	2.28795	0.00515288	4	89006416	89157474	ABCG2	Yes	Yes	Statin,Simvastatin,Atorvastatin,Rosuvastatin	Statin_Pathway_Generalized_PK,Atorvastatin_Pathway_PK,Rosuvastatin_Pathway_PK,Pravastatin_Pathway_PK,Fluvastatin_Pathway_PK
simvastatin median CHD PGS ajd	4	89125424	rs144292084	T	A	0.0455868	0.978135	0.131423	0.0578369	1.63699	0.023068	4	89006416	89157474	ABCG2	Yes	Yes	Statin,Simvastatin,Atorvastatin,Rosuvastatin	Statin_Pathway_Generalized_PK,Atorvastatin_Pathway_PK,Rosuvastatin_Pathway_PK,Pravastatin_Pathway_PK,Fluvastatin_Pathway_PK
simvastatin median CHD PGS ajd	4	89007031	rs10681534	T	TCTG	0.530652	0.987002	-0.0538889	0.0243598	1.5694	0.0269526	4	89006416	89157474	ABCG2	Yes	Yes	Statin,Simvastatin,Atorvastatin,Rosuvastatin	Statin_Pathway_Generalized_PK,Atorvastatin_Pathway_PK,Rosuvastatin_Pathway_PK,Pravastatin_Pathway_PK,Fluvastatin_Pathway_PK
simvastatin median CHD PGS ajd	4	89007035	rs58693775	T	C	0.530651	0.987007	-0.0538775	0.0243596	1.5689	0.0269836	4	89006416	89157474	ABCG2	Yes	Yes	Statin,Simvastatin,Atorvastatin,Rosuvastatin	Statin_Pathway_Generalized_PK,Atorvastatin_Pathway_PK,Rosuvastatin_Pathway_PK,Pravastatin_Pathway_PK,Fluvastatin_Pathway_PK
simvastatin median CHD PGS ajd	4	89129256	rs12646307	A	T	0.0426616	0.98704	0.129677	0.0591832	1.54602	0.0284433	4	89006416	89157474	ABCG2	Yes	Yes	Statin,Simvastatin,Atorvastatin,Rosuvastatin	Statin_Pathway_Generalized_PK,Atorvastatin_Pathway_PK,Rosuvastatin_Pathway_PK,Pravastatin_Pathway_PK,Fluvastatin_Pathway_PK
simvastatin median CHD PGS ajd	12	21040253	rs556361287	A	G	0.00720192	0.887518	-0.405006	0.149969	2.15979	0.00692166	12	20958636	21248040	SLCO1B3	No	No	Statin,Simvastatin,Atorvastatin,Rosuvastatin	Statin_Pathway_Generalized_PK,Rosuvastatin_Pathway_PK,Pravastatin_Pathway_PK
simvastatin median CHD PGS ajd	12	21204811	rs1910170	T	A	0.9463	0.98677	0.139664	0.0532422	2.05991	0.00871144	12	20958636	21248040	SLCO1B3	No	No	Statin,Simvastatin,Atorvastatin,Rosuvastatin	Statin_Pathway_Generalized_PK,Rosuvastatin_Pathway_PK,Pravastatin_Pathway_PK
simvastatin median CHD PGS ajd	12	20997846	rs140700761	C	T	0.0400387	0.972715	-0.146144	0.0619377	1.7376	0.0182978	12	20958636	21248040	SLCO1B3	No	No	Statin,Simvastatin,Atorvastatin,Rosuvastatin	Statin_Pathway_Generalized_PK,Rosuvastatin_Pathway_PK,Pravastatin_Pathway_PK
simvastatin median CHD PGS ajd	12	21151299	rs73066338	G	A	0.0395109	0.980076	-0.142372	0.0621897	1.65637	0.0220612	12	20958636	21248040	SLCO1B3	No	No	Statin,Simvastatin,Atorvastatin,Rosuvastatin	Statin_Pathway_Generalized_PK,Rosuvastatin_Pathway_PK,Pravastatin_Pathway_PK
simvastatin median CHD PGS ajd	12	20996646	rs11045554	C	T	0.0407698	0.967386	-0.13602	0.0615634	1.56631	0.027145	12	20958636	21248040	SLCO1B3	No	No	Statin,Simvastatin,Atorvastatin,Rosuvastatin	Statin_Pathway_Generalized_PK,Rosuvastatin_Pathway_PK,Pravastatin_Pathway_PK
simvastatin median CHD PGS ajd	11	62760800	rs145474422	C	T	0.0165855	0.992319	-0.241625	0.0929708	2.02912	0.00935147	11	62751626	62788311	SLC22A8	No	No	Statin,Simvastatin,Atorvastatin,Rosuvastatin	Statin_Pathway_Generalized_PK,Pravastatin_Pathway_PK
simvastatin median CHD PGS ajd	11	62785532	rs78884517	G	C	0.0190155	0.8734	0.22246	0.0943669	1.7351	0.0184035	11	62751626	62788311	SLC22A8	No	No	Statin,Simvastatin,Atorvastatin,Rosuvastatin	Statin_Pathway_Generalized_PK,Pravastatin_Pathway_PK
simvastatin median CHD PGS ajd	11	62779838	rs145874214	CACTA	C	0.0115477	0.937001	-0.24282	0.116266	1.43469	0.0367545	11	62751626	62788311	SLC22A8	No	No	Statin,Simvastatin,Atorvastatin,Rosuvastatin	Statin_Pathway_Generalized_PK,Pravastatin_Pathway_PK
simvastatin median CHD PGS ajd	11	62777634	rs143591944	C	T	0.015118	0.95085	-0.208806	0.100392	1.42557	0.0375344	11	62751626	62788311	SLC22A8	No	No	Statin,Simvastatin,Atorvastatin,Rosuvastatin	Statin_Pathway_Generalized_PK,Pravastatin_Pathway_PK
simvastatin median CHD PGS ajd	11	62785998	rs3948869	C	G	0.74585	0.99057	0.0525252	0.027035	1.28371	0.0520343	11	62751626	62788311	SLC22A8	No	No	Statin,Simvastatin,Atorvastatin,Rosuvastatin	Statin_Pathway_Generalized_PK,Pravastatin_Pathway_PK
simvastatin median CHD PGS ajd	7	94942765	rs2299257	A	C	0.318004	0.996563	0.0658679	0.0255759	1.99945	0.0100127	7	94921988	95030673	PON1	No	No	Statin,Simvastatin,Atorvastatin	Simvastatin_Pathway_PK,Atorvastatin_Pathway_PK
simvastatin median CHD PGS ajd	7	94953913	rs705380	G	C	0.943235	0.989878	-0.130371	0.051602	1.93848	0.0115218	7	94921988	95030673	PON1	No	No	Statin,Simvastatin,Atorvastatin	Simvastatin_Pathway_PK,Atorvastatin_Pathway_PK
simvastatin median CHD PGS ajd	7	95016395	rs144516366	G	C	0.0181091	0.958026	-0.210217	0.0926765	1.63242	0.023312	7	94921988	95030673	PON1	No	No	Statin,Simvastatin,Atorvastatin	Simvastatin_Pathway_PK,Atorvastatin_Pathway_PK
simvastatin median CHD PGS ajd	7	95005324	rs35486199	G	A	0.0181052	0.958361	-0.209763	0.09267	1.62705	0.0236021	7	94921988	95030673	PON1	No	No	Statin,Simvastatin,Atorvastatin	Simvastatin_Pathway_PK,Atorvastatin_Pathway_PK
simvastatin median CHD PGS ajd	7	94967643	rs35715042	G	A	0.0180837	0.959598	-0.209212	0.0926628	1.62052	0.0239596	7	94921988	95030673	PON1	No	No	Statin,Simvastatin,Atorvastatin	Simvastatin_Pathway_PK,Atorvastatin_Pathway_PK
simvastatin median CHD PGS ajd	13	99364594	rs373928723	TA	T	0.00880822	0.963801	0.318566	0.128004	1.8921	0.0128204	13	99331055	99409908	SLC15A1	No	No	Statin,Simvastatin,Atorvastatin,Rosuvastatin	Statin_Pathway_Generalized_PK
simvastatin median CHD PGS ajd	13	99372577	rs573865585	AT	A	0.00820806	0.934835	0.331308	0.134235	1.86702	0.0135825	13	99331055	99409908	SLC15A1	No	No	Statin,Simvastatin,Atorvastatin,Rosuvastatin	Statin_Pathway_Generalized_PK
simvastatin median CHD PGS ajd	13	99353273	rs57922371	T	C	0.00871633	0.973544	0.307139	0.128012	1.78446	0.0164263	13	99331055	99409908	SLC15A1	No	No	Statin,Simvastatin,Atorvastatin,Rosuvastatin	Statin_Pathway_Generalized_PK
simvastatin median CHD PGS ajd	13	99353987	rs111790322	C	T	0.00871633	0.973366	0.307063	0.128022	1.78353	0.0164615	13	99331055	99409908	SLC15A1	No	No	Statin,Simvastatin,Atorvastatin,Rosuvastatin	Statin_Pathway_Generalized_PK
simvastatin median CHD PGS ajd	13	99360098	rs9783588	C	T	0.00872741	0.972125	0.30671	0.128025	1.78019	0.0165886	13	99331055	99409908	SLC15A1	No	No	Statin,Simvastatin,Atorvastatin,Rosuvastatin	Statin_Pathway_Generalized_PK
simvastatin median CHD PGS ajd	10	96615505	rs143373537	A	G	0.0112369	0.991082	-0.275327	0.111152	1.87785	0.013248	10	96442911	96618017	CYP2C19	Yes	Yes	Statin,Simvastatin,Atorvastatin,Rosuvastatin	Statin_Pathway_Generalized_PK,Rosuvastatin_Pathway_PK
simvastatin median CHD PGS ajd	10	96515745	rs527539364	T	C	0.0112805	0.995226	-0.271096	0.110735	1.84286	0.0143595	10	96442911	96618017	CYP2C19	Yes	Yes	Statin,Simvastatin,Atorvastatin,Rosuvastatin	Statin_Pathway_Generalized_PK,Rosuvastatin_Pathway_PK
simvastatin median CHD PGS ajd	10	96515746	rs547713422	C	T	0.0112805	0.995226	-0.271096	0.110735	1.84286	0.0143595	10	96442911	96618017	CYP2C19	Yes	Yes	Statin,Simvastatin,Atorvastatin,Rosuvastatin	Statin_Pathway_Generalized_PK,Rosuvastatin_Pathway_PK
simvastatin median CHD PGS ajd	10	96546820	rs187478993	G	A	0.0112805	0.995226	-0.271096	0.110735	1.84286	0.0143595	10	96442911	96618017	CYP2C19	Yes	Yes	Statin,Simvastatin,Atorvastatin,Rosuvastatin	Statin_Pathway_Generalized_PK,Rosuvastatin_Pathway_PK
simvastatin median CHD PGS ajd	10	96595056	rs138313013	C	T	0.00579699	0.91498	-0.372045	0.165238	1.61352	0.0243489	10	96442911	96618017	CYP2C19	Yes	Yes	Statin,Simvastatin,Atorvastatin,Rosuvastatin	Statin_Pathway_Generalized_PK,Rosuvastatin_Pathway_PK
simvastatin median CHD PGS ajd	10	96744635	rs570382173	A	G	0.0106328	0.996041	-0.280165	0.113821	1.85894	0.0138376	10	96693415	96754147	CYP2C9	Yes	Yes	Statin,Simvastatin,Atorvastatin,Rosuvastatin	Statin_Pathway_Generalized_PK,Rosuvastatin_Pathway_PK,Fluvastatin_Pathway_PK
simvastatin median CHD PGS ajd	10	96753819	rs7903917	T	C	0.612851	0.992964	-0.0565218	0.024884	1.63597	0.0231222	10	96693415	96754147	CYP2C9	Yes	Yes	Statin,Simvastatin,Atorvastatin,Rosuvastatin	Statin_Pathway_Generalized_PK,Rosuvastatin_Pathway_PK,Fluvastatin_Pathway_PK
simvastatin median CHD PGS ajd	10	96741426	rs1934967	C	T	0.24725	0.993291	0.0635832	0.0283918	1.59991	0.0251241	10	96693415	96754147	CYP2C9	Yes	Yes	Statin,Simvastatin,Atorvastatin,Rosuvastatin	Statin_Pathway_Generalized_PK,Rosuvastatin_Pathway_PK,Fluvastatin_Pathway_PK
simvastatin median CHD PGS ajd	10	96722059	rs1200313	C	A	0.612486	0.999895	-0.0550757	0.0247625	1.58273	0.0261379	10	96693415	96754147	CYP2C9	Yes	Yes	Statin,Simvastatin,Atorvastatin,Rosuvastatin	Statin_Pathway_Generalized_PK,Rosuvastatin_Pathway_PK,Fluvastatin_Pathway_PK
simvastatin median CHD PGS ajd	10	96720032	rs2096069	T	C	0.612483	0.999884	-0.0550736	0.0247627	1.58262	0.0261445	10	96693415	96754147	CYP2C9	Yes	Yes	Statin,Simvastatin,Atorvastatin,Rosuvastatin	Statin_Pathway_Generalized_PK,Rosuvastatin_Pathway_PK,Fluvastatin_Pathway_PK
simvastatin median CHD PGS ajd	2	234630477	rs75130623	C	T	0.00534736	0.816438	0.445881	0.181746	1.84911	0.0141544	2	234521291	234686956	UGT1A1	Yes	Yes	Statin,Simvastatin,Atorvastatin,Rosuvastatin	Statin_Pathway_Generalized_PK,Simvastatin_Pathway_PK,Atorvastatin_Pathway_PK,Rosuvastatin_Pathway_PK
simvastatin median CHD PGS ajd	2	234553800	rs527875610	G	A	0.00709114	0.804783	-0.365246	0.157334	1.69333	0.0202614	2	234521291	234686956	UGT1A1	Yes	Yes	Statin,Simvastatin,Atorvastatin,Rosuvastatin	Statin_Pathway_Generalized_PK,Simvastatin_Pathway_PK,Atorvastatin_Pathway_PK,Rosuvastatin_Pathway_PK
simvastatin median CHD PGS ajd	2	234644514	rs201129034	CAG	C	0.0535309	0.942727	-0.118586	0.0546968	1.52065	0.0301544	2	234521291	234686956	UGT1A1	Yes	Yes	Statin,Simvastatin,Atorvastatin,Rosuvastatin	Statin_Pathway_Generalized_PK,Simvastatin_Pathway_PK,Atorvastatin_Pathway_PK,Rosuvastatin_Pathway_PK
simvastatin median CHD PGS ajd	2	234638422	rs139850391	C	T	0.00609479	0.927793	0.344895	0.160207	1.50399	0.0313336	2	234521291	234686956	UGT1A1	Yes	Yes	Statin,Simvastatin,Atorvastatin,Rosuvastatin	Statin_Pathway_Generalized_PK,Simvastatin_Pathway_PK,Atorvastatin_Pathway_PK,Rosuvastatin_Pathway_PK
simvastatin median CHD PGS ajd	2	234571814	rs1901815	A	G	0.9735	0.925291	-0.159355	0.0784116	1.37547	0.042124	2	234521291	234686956	UGT1A1	Yes	Yes	Statin,Simvastatin,Atorvastatin,Rosuvastatin	Statin_Pathway_Generalized_PK,Simvastatin_Pathway_PK,Atorvastatin_Pathway_PK,Rosuvastatin_Pathway_PK
simvastatin median CHD PGS ajd	16	55863216	rs4784589	G	A	0.0385328	0.817259	0.156153	0.069397	1.61189	0.0244405	16	55831763	55872249	CES1	No	No	Statin,Simvastatin	Simvastatin_Pathway_PK
simvastatin median CHD PGS ajd	16	55867042	rs3815583	A	C	0.2191	0.83212	-0.0692324	0.0321088	1.50766	0.0310699	16	55831763	55872249	CES1	No	No	Statin,Simvastatin	Simvastatin_Pathway_PK
simvastatin median CHD PGS ajd	16	55868081	rs34428341	C	T	0.502202	0.866929	0.0499685	0.0258381	1.27471	0.0531239	16	55831763	55872249	CES1	No	No	Statin,Simvastatin	Simvastatin_Pathway_PK
simvastatin median CHD PGS ajd	16	55866894	rs56278207	T	TA	0.65443	0.85025	0.0526995	0.0275191	1.25578	0.0554907	16	55831763	55872249	CES1	No	No	Statin,Simvastatin	Simvastatin_Pathway_PK
simvastatin median CHD PGS ajd	16	55871783	rs55698583	C	T	0.0375423	0.864325	-0.128353	0.0678016	1.23397	0.0583485	16	55831763	55872249	CES1	No	No	Statin,Simvastatin	Simvastatin_Pathway_PK
simvastatin median CHD PGS ajd	5	74630829	rs72633963	G	A	0.133709	0.999605	-0.0783142	0.0353774	1.57104	0.026851	5	74627154	74662929	HMGCR	Yes	Yes	Statin,Simvastatin	Simvastatin_Pathway_PK
simvastatin median CHD PGS ajd	5	74660429	rs4703671	G	A	0.136014	0.998719	-0.0724404	0.0351843	1.40335	0.0395048	5	74627154	74662929	HMGCR	Yes	Yes	Statin,Simvastatin	Simvastatin_Pathway_PK
simvastatin median CHD PGS ajd	5	74640625	rs17244792	G	A	0.0174138	0.906314	0.185664	0.0972729	1.24948	0.0563015	5	74627154	74662929	HMGCR	Yes	Yes	Statin,Simvastatin	Simvastatin_Pathway_PK
simvastatin median CHD PGS ajd	5	74648496	rs17238484	G	T	0.241358	0.999218	-0.0530359	0.0283953	1.20906	0.0617931	5	74627154	74662929	HMGCR	Yes	Yes	Statin,Simvastatin	Simvastatin_Pathway_PK
simvastatin median CHD PGS ajd	5	74629532	rs7732854	G	C	0.241399	0.999304	-0.0528864	0.0283945	1.20395	0.0625245	5	74627154	74662929	HMGCR	Yes	Yes	Statin,Simvastatin	Simvastatin_Pathway_PK
simvastatin median CHD PGS ajd	2	234644514	rs201129034	CAG	C	0.0535309	0.942727	-0.118586	0.0546968	1.52065	0.0301544	2	234632754	234686945	UGT1A3	No	No	Statin,Simvastatin,Atorvastatin,Rosuvastatin	Statin_Pathway_Generalized_PK,Simvastatin_Pathway_PK,Atorvastatin_Pathway_PK,Rosuvastatin_Pathway_PK
simvastatin median CHD PGS ajd	2	234638422	rs139850391	C	T	0.00609479	0.927793	0.344895	0.160207	1.50399	0.0313336	2	234632754	234686945	UGT1A3	No	No	Statin,Simvastatin,Atorvastatin,Rosuvastatin	Statin_Pathway_Generalized_PK,Simvastatin_Pathway_PK,Atorvastatin_Pathway_PK,Rosuvastatin_Pathway_PK
simvastatin median CHD PGS ajd	2	234676642	rs555884765	A	G	0.0111887	0.936092	0.230967	0.118045	1.29761	0.0503953	2	234632754	234686945	UGT1A3	No	No	Statin,Simvastatin,Atorvastatin,Rosuvastatin	Statin_Pathway_Generalized_PK,Simvastatin_Pathway_PK,Atorvastatin_Pathway_PK,Rosuvastatin_Pathway_PK
simvastatin median CHD PGS ajd	2	234652185	rs34135810	T	C	0.0121583	0.9472	-0.194502	0.112532	1.07617	0.0839131	2	234632754	234686945	UGT1A3	No	No	Statin,Simvastatin,Atorvastatin,Rosuvastatin	Statin_Pathway_Generalized_PK,Simvastatin_Pathway_PK,Atorvastatin_Pathway_PK,Rosuvastatin_Pathway_PK
simvastatin median CHD PGS ajd	2	234685264	rs10199882	T	C	0.107511	1	-0.0646083	0.0380236	1.0492	0.0892894	2	234632754	234686945	UGT1A3	No	No	Statin,Simvastatin,Atorvastatin,Rosuvastatin	Statin_Pathway_Generalized_PK,Simvastatin_Pathway_PK,Atorvastatin_Pathway_PK,Rosuvastatin_Pathway_PK
simvastatin median CHD PGS ajd	10	96815472	rs11572119	G	A	0.106651	0.961422	0.0826732	0.039557	1.43628	0.0366201	10	96791530	96834254	CYP2C8	Yes	Yes	Statin,Simvastatin,Atorvastatin,Rosuvastatin	Statin_Pathway_Generalized_PK,Simvastatin_Pathway_PK,Atorvastatin_Pathway_PK,Fluvastatin_Pathway_PK
simvastatin median CHD PGS ajd	10	96829430	rs7909236	G	T	0.280171	0.995931	0.0449887	0.0271446	1.01125	0.0974429	10	96791530	96834254	CYP2C8	Yes	Yes	Statin,Simvastatin,Atorvastatin,Rosuvastatin	Statin_Pathway_Generalized_PK,Simvastatin_Pathway_PK,Atorvastatin_Pathway_PK,Fluvastatin_Pathway_PK
simvastatin median CHD PGS ajd	10	96831207	rs11188172	C	T	0.280171	0.995931	0.0449887	0.0271446	1.01125	0.0974429	10	96791530	96834254	CYP2C8	Yes	Yes	Statin,Simvastatin,Atorvastatin,Rosuvastatin	Statin_Pathway_Generalized_PK,Simvastatin_Pathway_PK,Atorvastatin_Pathway_PK,Fluvastatin_Pathway_PK
simvastatin median CHD PGS ajd	10	96823016	rs11188169	G	A	0.284582	0.996996	0.0416029	0.02702	0.907872	0.123631	10	96791530	96834254	CYP2C8	Yes	Yes	Statin,Simvastatin,Atorvastatin,Rosuvastatin	Statin_Pathway_Generalized_PK,Simvastatin_Pathway_PK,Atorvastatin_Pathway_PK,Fluvastatin_Pathway_PK
simvastatin median CHD PGS ajd	10	96832074	rs182823346	T	C	0.0065783	0.858046	-0.235907	0.155869	0.885545	0.130153	10	96791530	96834254	CYP2C8	Yes	Yes	Statin,Simvastatin,Atorvastatin,Rosuvastatin	Statin_Pathway_Generalized_PK,Simvastatin_Pathway_PK,Atorvastatin_Pathway_PK,Fluvastatin_Pathway_PK
simvastatin median CHD PGS ajd	2	169831504	rs187616320	G	C	0.0189412	0.983162	-0.173358	0.089335	1.28138	0.0523142	2	169774448	169892832	ABCB11	No	No	Statin,Simvastatin,Atorvastatin,Rosuvastatin	Statin_Pathway_Generalized_PK,Rosuvastatin_Pathway_PK,Pravastatin_Pathway_PK
simvastatin median CHD PGS ajd	2	169833460	rs761238750	G	A	0.00512645	0.976302	-0.308435	0.169623	1.16109	0.0690097	2	169774448	169892832	ABCB11	No	No	Statin,Simvastatin,Atorvastatin,Rosuvastatin	Statin_Pathway_Generalized_PK,Rosuvastatin_Pathway_PK,Pravastatin_Pathway_PK
simvastatin median CHD PGS ajd	2	169828228	rs55868238	AT	A	0.0386207	0.995059	-0.106942	0.0635113	1.03519	0.0922168	2	169774448	169892832	ABCB11	No	No	Statin,Simvastatin,Atorvastatin,Rosuvastatin	Statin_Pathway_Generalized_PK,Rosuvastatin_Pathway_PK,Pravastatin_Pathway_PK
simvastatin median CHD PGS ajd	2	169825448	rs79866666	C	G	0.0386214	0.994934	-0.106637	0.0635151	1.03074	0.0931665	2	169774448	169892832	ABCB11	No	No	Statin,Simvastatin,Atorvastatin,Rosuvastatin	Statin_Pathway_Generalized_PK,Rosuvastatin_Pathway_PK,Pravastatin_Pathway_PK
simvastatin median CHD PGS ajd	2	169810163	rs147267401	T	G	0.0132276	0.93433	0.180733	0.108804	1.01458	0.0966986	2	169774448	169892832	ABCB11	No	No	Statin,Simvastatin,Atorvastatin,Rosuvastatin	Statin_Pathway_Generalized_PK,Rosuvastatin_Pathway_PK,Pravastatin_Pathway_PK
simvastatin median CHD PGS ajd	11	62723159	rs76503345	A	G	0.150202	0.983209	-0.0633566	0.0331787	1.25034	0.0561901	11	62698857	62757455	SLC22A6	No	No	Statin,Simvastatin,Atorvastatin,Rosuvastatin	Statin_Pathway_Generalized_PK,Pravastatin_Pathway_PK
simvastatin median CHD PGS ajd	11	62712415	rs11231279	T	C	0.232965	0.996503	-0.0516824	0.0282892	1.16934	0.0677111	11	62698857	62757455	SLC22A6	No	No	Statin,Simvastatin,Atorvastatin,Rosuvastatin	Statin_Pathway_Generalized_PK,Pravastatin_Pathway_PK
simvastatin median CHD PGS ajd	11	62755519	rs11231294	T	C	0.241276	0.993777	-0.0508111	0.0279515	1.16059	0.0690892	11	62698857	62757455	SLC22A6	No	No	Statin,Simvastatin,Atorvastatin,Rosuvastatin	Statin_Pathway_Generalized_PK,Pravastatin_Pathway_PK
simvastatin median CHD PGS ajd	11	62700264	rs138247446	C	CA	0.250966	0.998791	-0.0499674	0.0276749	1.14878	0.0709937	11	62698857	62757455	SLC22A6	No	No	Statin,Simvastatin,Atorvastatin,Rosuvastatin	Statin_Pathway_Generalized_PK,Pravastatin_Pathway_PK
simvastatin median CHD PGS ajd	11	62737077	rs56960623	T	C	0.232115	0.997794	-0.0508548	0.0282766	1.14206	0.0721008	11	62698857	62757455	SLC22A6	No	No	Statin,Simvastatin,Atorvastatin,Rosuvastatin	Statin_Pathway_Generalized_PK,Pravastatin_Pathway_PK
simvastatin median CHD PGS ajd	7	99245373	rs76871422	C	A	0.00857819	0.8883	-0.239102	0.138379	1.07567	0.0840098	7	99240817	99282621	CYP3A5	Yes	Yes	Statin,Simvastatin,Atorvastatin,Rosuvastatin	Statin_Pathway_Generalized_PK,Simvastatin_Pathway_PK,Atorvastatin_Pathway_PK,Lovastatin_Pathway_PK
simvastatin median CHD PGS ajd	7	99246707	rs28365075	A	T	0.00857819	0.8883	-0.239102	0.138379	1.07567	0.0840098	7	99240817	99282621	CYP3A5	Yes	Yes	Statin,Simvastatin,Atorvastatin,Rosuvastatin	Statin_Pathway_Generalized_PK,Simvastatin_Pathway_PK,Atorvastatin_Pathway_PK,Lovastatin_Pathway_PK
simvastatin median CHD PGS ajd	7	99269625	rs117445819	A	T	0.048282	0.907769	0.0904193	0.0581763	0.920349	0.12013	7	99240817	99282621	CYP3A5	Yes	Yes	Statin,Simvastatin,Atorvastatin,Rosuvastatin	Statin_Pathway_Generalized_PK,Simvastatin_Pathway_PK,Atorvastatin_Pathway_PK,Lovastatin_Pathway_PK
simvastatin median CHD PGS ajd	7	99262572	rs2040992	G	A	0.985457	0.926478	0.142669	0.104591	0.763086	0.17255	7	99240817	99282621	CYP3A5	Yes	Yes	Statin,Simvastatin,Atorvastatin,Rosuvastatin	Statin_Pathway_Generalized_PK,Simvastatin_Pathway_PK,Atorvastatin_Pathway_PK,Lovastatin_Pathway_PK
simvastatin median CHD PGS ajd	7	99265755	rs80148964	G	C	0.036572	0.917389	0.0871279	0.065824	0.731377	0.185619	7	99240817	99282621	CYP3A5	Yes	Yes	Statin,Simvastatin,Atorvastatin,Rosuvastatin	Statin_Pathway_Generalized_PK,Simvastatin_Pathway_PK,Atorvastatin_Pathway_PK,Lovastatin_Pathway_PK
simvastatin median CHD PGS ajd	22	42521929	rs34385013	G	A	0.44187	0.978211	-0.0321885	0.0242089	0.736021	0.183645	22	42517501	42531908	CYP2D6	Yes	Yes	Statin,Simvastatin,Atorvastatin,Rosuvastatin	Statin_Pathway_Generalized_PK,Fluvastatin_Pathway_PK
simvastatin median CHD PGS ajd	22	42517636	rs5758587	C	G	0.552952	0.993667	0.0316921	0.0240599	0.726381	0.187767	22	42517501	42531908	CYP2D6	Yes	Yes	Statin,Simvastatin,Atorvastatin,Rosuvastatin	Statin_Pathway_Generalized_PK,Fluvastatin_Pathway_PK
simvastatin median CHD PGS ajd	22	42517989	rs6002626	C	G	0.552952	0.993667	0.0316921	0.0240599	0.726381	0.187767	22	42517501	42531908	CYP2D6	Yes	Yes	Statin,Simvastatin,Atorvastatin,Rosuvastatin	Statin_Pathway_Generalized_PK,Fluvastatin_Pathway_PK
simvastatin median CHD PGS ajd	22	42518382	rs5758589	A	G	0.552952	0.99366	0.0316897	0.0240598	0.726308	0.187798	22	42517501	42531908	CYP2D6	Yes	Yes	Statin,Simvastatin,Atorvastatin,Rosuvastatin	Statin_Pathway_Generalized_PK,Fluvastatin_Pathway_PK
simvastatin median CHD PGS ajd	22	42522613	rs1135840	G	C	0.440842	0.977849	-0.0314238	0.0242274	0.710814	0.194619	22	42517501	42531908	CYP2D6	Yes	Yes	Statin,Simvastatin,Atorvastatin,Rosuvastatin	Statin_Pathway_Generalized_PK,Fluvastatin_Pathway_PK
simvastatin maximum unadj	4	69930961	rs10025070	C	G	0.170962	0.999824	0.253219	0.0790556	2.86653	0.00135978	4	69912081	69983705	UGT2B7	No	No	Statin,Simvastatin,Atorvastatin,Rosuvastatin	Statin_Pathway_Generalized_PK,Atorvastatin_Pathway_PK
simvastatin maximum unadj	4	69931265	rs11945705	A	G	0.170935	1	0.252569	0.0790606	2.85383	0.00140014	4	69912081	69983705	UGT2B7	No	No	Statin,Simvastatin,Atorvastatin,Rosuvastatin	Statin_Pathway_Generalized_PK,Atorvastatin_Pathway_PK
simvastatin maximum unadj	4	69933372	rs62296919	G	A	0.171763	0.999942	0.247586	0.0790566	2.76005	0.0017376	4	69912081	69983705	UGT2B7	No	No	Statin,Simvastatin,Atorvastatin,Rosuvastatin	Statin_Pathway_Generalized_PK,Atorvastatin_Pathway_PK
simvastatin maximum unadj	4	69933258	rs72642961	G	C	0.171764	0.999952	0.247582	0.0790565	2.75997	0.00173792	4	69912081	69983705	UGT2B7	No	No	Statin,Simvastatin,Atorvastatin,Rosuvastatin	Statin_Pathway_Generalized_PK,Atorvastatin_Pathway_PK
simvastatin maximum unadj	4	69932577	rs10033045	A	T	0.171758	1	0.247543	0.0790556	2.7593	0.0017406	4	69912081	69983705	UGT2B7	No	No	Statin,Simvastatin,Atorvastatin,Rosuvastatin	Statin_Pathway_Generalized_PK,Atorvastatin_Pathway_PK
simvastatin maximum unadj	10	96586733	rs575164865	G	A	0.0891788	0.95089	-0.356272	0.118851	2.56528	0.00272095	10	96442911	96618017	CYP2C19	Yes	Yes	Statin,Simvastatin,Atorvastatin,Rosuvastatin	Statin_Pathway_Generalized_PK,Rosuvastatin_Pathway_PK
simvastatin maximum unadj	10	96455679	rs145712520	A	G	0.0891954	0.949709	-0.355343	0.119153	2.54341	0.00286148	10	96442911	96618017	CYP2C19	Yes	Yes	Statin,Simvastatin,Atorvastatin,Rosuvastatin	Statin_Pathway_Generalized_PK,Rosuvastatin_Pathway_PK
simvastatin maximum unadj	10	96611102	rs141019273	G	T	0.0882353	0.948422	-0.342267	0.119213	2.38817	0.004091	10	96442911	96618017	CYP2C19	Yes	Yes	Statin,Simvastatin,Atorvastatin,Rosuvastatin	Statin_Pathway_Generalized_PK,Rosuvastatin_Pathway_PK
simvastatin maximum unadj	10	96529457	rs182390399	A	G	0.0108442	0.956441	0.658563	0.273148	1.79838	0.0159082	10	96442911	96618017	CYP2C19	Yes	Yes	Statin,Simvastatin,Atorvastatin,Rosuvastatin	Statin_Pathway_Generalized_PK,Rosuvastatin_Pathway_PK
simvastatin maximum unadj	10	96501490	rs188683895	C	T	0.0109511	0.957496	0.639487	0.272171	1.72596	0.0187949	10	96442911	96618017	CYP2C19	Yes	Yes	Statin,Simvastatin,Atorvastatin,Rosuvastatin	Statin_Pathway_Generalized_PK,Rosuvastatin_Pathway_PK
simvastatin maximum unadj	7	94942765	rs2299257	A	C	0.314699	0.996711	0.193692	0.0657399	2.49274	0.00321559	7	94921988	95030673	PON1	No	No	Statin,Simvastatin,Atorvastatin	Simvastatin_Pathway_PK,Atorvastatin_Pathway_PK
simvastatin maximum unadj	7	94948182	rs854564	G	T	0.640034	0.999984	0.172964	0.0662684	2.04322	0.00905274	7	94921988	95030673	PON1	No	No	Statin,Simvastatin,Atorvastatin	Simvastatin_Pathway_PK,Atorvastatin_Pathway_PK
simvastatin maximum unadj	7	94945374	rs854558	T	C	0.639551	0.999835	0.172097	0.0661888	2.03059	0.00931987	7	94921988	95030673	PON1	No	No	Statin,Simvastatin,Atorvastatin	Simvastatin_Pathway_PK,Atorvastatin_Pathway_PK
simvastatin maximum unadj	7	94948344	rs854565	A	G	0.640273	1	0.171001	0.0662473	2.00682	0.00984419	7	94921988	95030673	PON1	No	No	Statin,Simvastatin,Atorvastatin	Simvastatin_Pathway_PK,Atorvastatin_Pathway_PK
simvastatin maximum unadj	7	94959815	rs73422012	C	A	0.0260371	0.993821	0.462957	0.180856	1.97992	0.0104732	7	94921988	95030673	PON1	No	No	Statin,Simvastatin,Atorvastatin	Simvastatin_Pathway_PK,Atorvastatin_Pathway_PK
simvastatin maximum unadj	10	101602573	rs3780882	A	G	0.47125	0.996121	-0.18138	0.0625755	2.42614	0.00374852	10	101537489	101616949	ABCC2	No	No	Statin,Simvastatin,Atorvastatin,Rosuvastatin	Statin_Pathway_Generalized_PK,Simvastatin_Pathway_PK,Atorvastatin_Pathway_PK,Rosuvastatin_Pathway_PK,Pravastatin_Pathway_PK,Fluvastatin_Pathway_PK
simvastatin maximum unadj	10	101594729	rs7476245	G	A	0.0553797	0.992212	-0.430727	0.149187	2.41035	0.00388732	10	101537489	101616949	ABCC2	No	No	Statin,Simvastatin,Atorvastatin,Rosuvastatin	Statin_Pathway_Generalized_PK,Simvastatin_Pathway_PK,Atorvastatin_Pathway_PK,Rosuvastatin_Pathway_PK,Pravastatin_Pathway_PK,Fluvastatin_Pathway_PK
simvastatin maximum unadj	10	101539233	rs72832557	A	G	0.0572078	0.986526	-0.416308	0.147132	2.3314	0.0046623	10	101537489	101616949	ABCC2	No	No	Statin,Simvastatin,Atorvastatin,Rosuvastatin	Statin_Pathway_Generalized_PK,Simvastatin_Pathway_PK,Atorvastatin_Pathway_PK,Rosuvastatin_Pathway_PK,Pravastatin_Pathway_PK,Fluvastatin_Pathway_PK
simvastatin maximum unadj	10	101604936	rs12240781	G	A	0.0495946	0.989473	-0.384061	0.155583	1.86751	0.0135672	10	101537489	101616949	ABCC2	No	No	Statin,Simvastatin,Atorvastatin,Rosuvastatin	Statin_Pathway_Generalized_PK,Simvastatin_Pathway_PK,Atorvastatin_Pathway_PK,Rosuvastatin_Pathway_PK,Pravastatin_Pathway_PK,Fluvastatin_Pathway_PK
simvastatin maximum unadj	10	101606683	rs3740064	G	A	0.0495688	0.989451	-0.384021	0.155611	1.86666	0.0135938	10	101537489	101616949	ABCC2	No	No	Statin,Simvastatin,Atorvastatin,Rosuvastatin	Statin_Pathway_Generalized_PK,Simvastatin_Pathway_PK,Atorvastatin_Pathway_PK,Rosuvastatin_Pathway_PK,Pravastatin_Pathway_PK,Fluvastatin_Pathway_PK
simvastatin maximum unadj	13	99342155	rs142537918	G	A	0.0115892	0.947596	0.782669	0.270885	2.4133	0.003861	13	99331055	99409908	SLC15A1	No	No	Statin,Simvastatin,Atorvastatin,Rosuvastatin	Statin_Pathway_Generalized_PK
simvastatin maximum unadj	13	99342531	rs3783001	G	T	0.0989381	0.982327	0.242073	0.101736	1.76096	0.0173396	13	99331055	99409908	SLC15A1	No	No	Statin,Simvastatin,Atorvastatin,Rosuvastatin	Statin_Pathway_Generalized_PK
simvastatin maximum unadj	13	99351358	rs76389160	C	T	0.0226075	0.977914	0.434806	0.200735	1.51848	0.0303054	13	99331055	99409908	SLC15A1	No	No	Statin,Simvastatin,Atorvastatin,Rosuvastatin	Statin_Pathway_Generalized_PK
simvastatin maximum unadj	13	99355601	rs8001466	G	C	0.0886108	0.990833	0.230272	0.107141	1.5001	0.0316155	13	99331055	99409908	SLC15A1	No	No	Statin,Simvastatin,Atorvastatin,Rosuvastatin	Statin_Pathway_Generalized_PK
simvastatin maximum unadj	13	99347300	rs111724446	T	C	0.0227854	0.975509	0.4299	0.20067	1.49258	0.0321677	13	99331055	99409908	SLC15A1	No	No	Statin,Simvastatin,Atorvastatin,Rosuvastatin	Statin_Pathway_Generalized_PK
simvastatin maximum unadj	4	89107818	rs10016463	T	C	0.0277808	0.989955	-0.614843	0.215438	2.36469	0.00431827	4	89006416	89157474	ABCG2	Yes	Yes	Statin,Simvastatin,Atorvastatin,Rosuvastatin	Statin_Pathway_Generalized_PK,Atorvastatin_Pathway_PK,Rosuvastatin_Pathway_PK,Pravastatin_Pathway_PK,Fluvastatin_Pathway_PK
simvastatin maximum unadj	4	89106680	rs78001871	A	G	0.0277822	0.988486	-0.61306	0.215478	2.35267	0.00443946	4	89006416	89157474	ABCG2	Yes	Yes	Statin,Simvastatin,Atorvastatin,Rosuvastatin	Statin_Pathway_Generalized_PK,Atorvastatin_Pathway_PK,Rosuvastatin_Pathway_PK,Pravastatin_Pathway_PK,Fluvastatin_Pathway_PK
simvastatin maximum unadj	4	89116559	rs77253689	G	A	0.0277385	0.991035	-0.612378	0.215379	2.35013	0.0044655	4	89006416	89157474	ABCG2	Yes	Yes	Statin,Simvastatin,Atorvastatin,Rosuvastatin	Statin_Pathway_Generalized_PK,Atorvastatin_Pathway_PK,Rosuvastatin_Pathway_PK,Pravastatin_Pathway_PK,Fluvastatin_Pathway_PK
simvastatin maximum unadj	4	89117114	rs117368075	C	T	0.0277385	0.991035	-0.612378	0.215379	2.35013	0.0044655	4	89006416	89157474	ABCG2	Yes	Yes	Statin,Simvastatin,Atorvastatin,Rosuvastatin	Statin_Pathway_Generalized_PK,Atorvastatin_Pathway_PK,Rosuvastatin_Pathway_PK,Pravastatin_Pathway_PK,Fluvastatin_Pathway_PK
simvastatin maximum unadj	4	89138236	rs115575145	A	G	0.0279909	0.99778	-0.585272	0.212744	2.2262	0.00594019	4	89006416	89157474	ABCG2	Yes	Yes	Statin,Simvastatin,Atorvastatin,Rosuvastatin	Statin_Pathway_Generalized_PK,Atorvastatin_Pathway_PK,Rosuvastatin_Pathway_PK,Pravastatin_Pathway_PK,Fluvastatin_Pathway_PK
simvastatin maximum unadj	12	20965895	rs144057248	G	A	0.0146059	0.942341	-0.906145	0.324826	2.27764	0.00527667	12	20958636	21248040	SLCO1B3	No	No	Statin,Simvastatin,Atorvastatin,Rosuvastatin	Statin_Pathway_Generalized_PK,Rosuvastatin_Pathway_PK,Pravastatin_Pathway_PK
simvastatin maximum unadj	12	20989649	rs140720265	C	T	0.0160208	0.936961	-0.783607	0.303706	2.00543	0.00987575	12	20958636	21248040	SLCO1B3	No	No	Statin,Simvastatin,Atorvastatin,Rosuvastatin	Statin_Pathway_Generalized_PK,Rosuvastatin_Pathway_PK,Pravastatin_Pathway_PK
simvastatin maximum unadj	12	21113599	rs117428564	C	T	0.0174227	0.965493	-0.706933	0.285474	1.87702	0.0132733	12	20958636	21248040	SLCO1B3	No	No	Statin,Simvastatin,Atorvastatin,Rosuvastatin	Statin_Pathway_Generalized_PK,Rosuvastatin_Pathway_PK,Pravastatin_Pathway_PK
simvastatin maximum unadj	12	21215976	rs552599137	A	AT	0.00621637	0.919061	0.912335	0.377035	1.80881	0.0155307	12	20958636	21248040	SLCO1B3	No	No	Statin,Simvastatin,Atorvastatin,Rosuvastatin	Statin_Pathway_Generalized_PK,Rosuvastatin_Pathway_PK,Pravastatin_Pathway_PK
simvastatin maximum unadj	12	21237895	rs141058552	G	T	0.0179055	0.968987	-0.616749	0.274887	1.60458	0.0248554	12	20958636	21248040	SLCO1B3	No	No	Statin,Simvastatin,Atorvastatin,Rosuvastatin	Statin_Pathway_Generalized_PK,Rosuvastatin_Pathway_PK,Pravastatin_Pathway_PK
simvastatin maximum unadj	10	96749456	rs142997475	G	T	0.0353572	0.942484	0.444964	0.159908	2.26824	0.00539213	10	96693415	96754147	CYP2C9	Yes	Yes	Statin,Simvastatin,Atorvastatin,Rosuvastatin	Statin_Pathway_Generalized_PK,Rosuvastatin_Pathway_PK,Fluvastatin_Pathway_PK
simvastatin maximum unadj	10	96721181	rs61886796	G	T	0.0945936	0.999701	-0.265871	0.11157	1.76516	0.0171728	10	96693415	96754147	CYP2C9	Yes	Yes	Statin,Simvastatin,Atorvastatin,Rosuvastatin	Statin_Pathway_Generalized_PK,Rosuvastatin_Pathway_PK,Fluvastatin_Pathway_PK
simvastatin maximum unadj	10	96721190	rs61886797	T	C	0.0945936	0.999701	-0.265871	0.11157	1.76516	0.0171728	10	96693415	96754147	CYP2C9	Yes	Yes	Statin,Simvastatin,Atorvastatin,Rosuvastatin	Statin_Pathway_Generalized_PK,Rosuvastatin_Pathway_PK,Fluvastatin_Pathway_PK
simvastatin maximum unadj	10	96711445	rs61886771	C	T	0.0945908	0.999733	-0.265805	0.111568	1.76452	0.0171981	10	96693415	96754147	CYP2C9	Yes	Yes	Statin,Simvastatin,Atorvastatin,Rosuvastatin	Statin_Pathway_Generalized_PK,Rosuvastatin_Pathway_PK,Fluvastatin_Pathway_PK
simvastatin maximum unadj	10	96717133	rs56380192	T	G	0.0945908	0.999733	-0.265805	0.111568	1.76452	0.0171981	10	96693415	96754147	CYP2C9	Yes	Yes	Statin,Simvastatin,Atorvastatin,Rosuvastatin	Statin_Pathway_Generalized_PK,Rosuvastatin_Pathway_PK,Fluvastatin_Pathway_PK
simvastatin maximum unadj	12	21514298	rs144625971	C	T	0.0104291	0.922632	0.742743	0.274855	2.16203	0.00688605	12	21412534	21577528	SLCO1A2	No	No	Statin,Simvastatin,Atorvastatin,Rosuvastatin	Statin_Pathway_Generalized_PK
simvastatin maximum unadj	12	21433929	rs569200794	G	A	0.00907784	0.98693	-1.1353	0.451433	1.92418	0.0119075	12	21412534	21577528	SLCO1A2	No	No	Statin,Simvastatin,Atorvastatin,Rosuvastatin	Statin_Pathway_Generalized_PK
simvastatin maximum unadj	12	21497556	rs116877313	G	A	0.0372415	1	0.378727	0.150852	1.9189	0.0120531	12	21412534	21577528	SLCO1A2	No	No	Statin,Simvastatin,Atorvastatin,Rosuvastatin	Statin_Pathway_Generalized_PK
simvastatin maximum unadj	12	21554321	rs73065855	A	G	0.0150118	0.941761	0.587923	0.23445	1.91532	0.0121529	12	21412534	21577528	SLCO1A2	No	No	Statin,Simvastatin,Atorvastatin,Rosuvastatin	Statin_Pathway_Generalized_PK
simvastatin maximum unadj	12	21497004	rs117647264	A	T	0.0164335	0.957632	0.543778	0.225596	1.79765	0.0159349	12	21412534	21577528	SLCO1A2	No	No	Statin,Simvastatin,Atorvastatin,Rosuvastatin	Statin_Pathway_Generalized_PK
simvastatin maximum unadj	11	62785532	rs78884517	G	C	0.0184058	0.87415	0.583669	0.221812	2.07036	0.00850433	11	62751626	62788311	SLC22A8	No	No	Statin,Simvastatin,Atorvastatin,Rosuvastatin	Statin_Pathway_Generalized_PK,Pravastatin_Pathway_PK
simvastatin maximum unadj	11	62780884	rs11231303	A	T	0.0259956	0.90072	0.37652	0.20485	1.18007	0.0660587	11	62751626	62788311	SLC22A8	No	No	Statin,Simvastatin,Atorvastatin,Rosuvastatin	Statin_Pathway_Generalized_PK,Pravastatin_Pathway_PK
simvastatin maximum unadj	11	62773294	rs10792368	A	C	0.412242	1	-0.097781	0.0629689	0.919157	0.12046	11	62751626	62788311	SLC22A8	No	No	Statin,Simvastatin,Atorvastatin,Rosuvastatin	Statin_Pathway_Generalized_PK,Pravastatin_Pathway_PK
simvastatin maximum unadj	11	62758799	rs10792367	C	G	0.414009	0.996572	-0.095749	0.0628987	0.892992	0.12794	11	62751626	62788311	SLC22A8	No	No	Statin,Simvastatin,Atorvastatin,Rosuvastatin	Statin_Pathway_Generalized_PK,Pravastatin_Pathway_PK
simvastatin maximum unadj	11	62782278	rs4149180	C	T	0.0187915	0.871188	0.351115	0.241135	0.837535	0.145367	11	62751626	62788311	SLC22A8	No	No	Statin,Simvastatin,Atorvastatin,Rosuvastatin	Statin_Pathway_Generalized_PK,Pravastatin_Pathway_PK
simvastatin maximum unadj	7	99382451	rs11773597	G	C	0.0653993	0.946364	0.329921	0.125724	2.06118	0.008686	7	99349604	99386888	CYP3A4	Yes	Yes	Statin,Simvastatin,Atorvastatin,Rosuvastatin	Statin_Pathway_Generalized_PK,Simvastatin_Pathway_PK,Atorvastatin_Pathway_PK,Fluvastatin_Pathway_PK,Lovastatin_Pathway_PK
simvastatin maximum unadj	7	99365719	rs2246709	A	G	0.281602	1	0.142685	0.0689536	1.41432	0.0385194	7	99349604	99386888	CYP3A4	Yes	Yes	Statin,Simvastatin,Atorvastatin,Rosuvastatin	Statin_Pathway_Generalized_PK,Simvastatin_Pathway_PK,Atorvastatin_Pathway_PK,Fluvastatin_Pathway_PK,Lovastatin_Pathway_PK
simvastatin maximum unadj	7	99374337	rs551856062	GA	G	0.00582845	0.954943	-0.853005	0.43646	1.29536	0.0506571	7	99349604	99386888	CYP3A4	Yes	Yes	Statin,Simvastatin,Atorvastatin,Rosuvastatin	Statin_Pathway_Generalized_PK,Simvastatin_Pathway_PK,Atorvastatin_Pathway_PK,Fluvastatin_Pathway_PK,Lovastatin_Pathway_PK
simvastatin maximum unadj	7	99362131	rs148446343	T	C	0.00907093	0.853056	0.495803	0.362798	0.765109	0.171748	7	99349604	99386888	CYP3A4	Yes	Yes	Statin,Simvastatin,Atorvastatin,Rosuvastatin	Statin_Pathway_Generalized_PK,Simvastatin_Pathway_PK,Atorvastatin_Pathway_PK,Fluvastatin_Pathway_PK,Lovastatin_Pathway_PK
simvastatin maximum unadj	7	99367339	rs12721623	A	C	0.0141	0.855977	0.389258	0.285182	0.763793	0.172269	7	99349604	99386888	CYP3A4	Yes	Yes	Statin,Simvastatin,Atorvastatin,Rosuvastatin	Statin_Pathway_Generalized_PK,Simvastatin_Pathway_PK,Atorvastatin_Pathway_PK,Fluvastatin_Pathway_PK,Lovastatin_Pathway_PK
simvastatin maximum unadj	12	21297464	rs2169967	G	C	0.00909535	0.980695	-1.19437	0.460728	2.02081	0.00953213	12	21279136	21397180	SLCO1B1	Yes	Yes	Statin,Simvastatin,Atorvastatin,Rosuvastatin	Statin_Pathway_Generalized_PK,Simvastatin_Pathway_PK,Atorvastatin_Pathway_PK,Rosuvastatin_Pathway_PK,Pravastatin_Pathway_PK,Fluvastatin_Pathway_PK,Lovastatin_Pathway_PK
simvastatin maximum unadj	12	21340207	rs73079474	T	C	0.0162944	0.978865	-0.661926	0.290559	1.64359	0.0227201	12	21279136	21397180	SLCO1B1	Yes	Yes	Statin,Simvastatin,Atorvastatin,Rosuvastatin	Statin_Pathway_Generalized_PK,Simvastatin_Pathway_PK,Atorvastatin_Pathway_PK,Rosuvastatin_Pathway_PK,Pravastatin_Pathway_PK,Fluvastatin_Pathway_PK,Lovastatin_Pathway_PK
simvastatin maximum unadj	12	21320501	rs73062310	C	T	0.0159401	0.983359	-0.647251	0.293104	1.56502	0.0272258	12	21279136	21397180	SLCO1B1	Yes	Yes	Statin,Simvastatin,Atorvastatin,Rosuvastatin	Statin_Pathway_Generalized_PK,Simvastatin_Pathway_PK,Atorvastatin_Pathway_PK,Rosuvastatin_Pathway_PK,Pravastatin_Pathway_PK,Fluvastatin_Pathway_PK,Lovastatin_Pathway_PK
simvastatin maximum unadj	12	21357523	rs557563146	A	C	0.00566029	0.945281	0.812468	0.395755	1.39711	0.0400765	12	21279136	21397180	SLCO1B1	Yes	Yes	Statin,Simvastatin,Atorvastatin,Rosuvastatin	Statin_Pathway_Generalized_PK,Simvastatin_Pathway_PK,Atorvastatin_Pathway_PK,Rosuvastatin_Pathway_PK,Pravastatin_Pathway_PK,Fluvastatin_Pathway_PK,Lovastatin_Pathway_PK
simvastatin maximum unadj	12	21360302	rs571171883	C	G	0.00566029	0.945281	0.812468	0.395755	1.39711	0.0400765	12	21279136	21397180	SLCO1B1	Yes	Yes	Statin,Simvastatin,Atorvastatin,Rosuvastatin	Statin_Pathway_Generalized_PK,Simvastatin_Pathway_PK,Atorvastatin_Pathway_PK,Rosuvastatin_Pathway_PK,Pravastatin_Pathway_PK,Fluvastatin_Pathway_PK,Lovastatin_Pathway_PK
simvastatin maximum unadj	2	234657014	rs76077604	T	C	0.0391148	0.99942	0.380527	0.149809	1.95537	0.0110823	2	234521291	234686956	UGT1A1	Yes	Yes	Statin,Simvastatin,Atorvastatin,Rosuvastatin	Statin_Pathway_Generalized_PK,Simvastatin_Pathway_PK,Atorvastatin_Pathway_PK,Rosuvastatin_Pathway_PK
simvastatin maximum unadj	2	234657937	rs28900384	C	G	0.0391185	0.999496	0.380401	0.1498	1.95449	0.0111048	2	234521291	234686956	UGT1A1	Yes	Yes	Statin,Simvastatin,Atorvastatin,Rosuvastatin	Statin_Pathway_Generalized_PK,Simvastatin_Pathway_PK,Atorvastatin_Pathway_PK,Rosuvastatin_Pathway_PK
simvastatin maximum unadj	2	234658708	rs140494674	A	G	0.0391254	0.999701	0.38016	0.14978	1.95292	0.011145	2	234521291	234686956	UGT1A1	Yes	Yes	Statin,Simvastatin,Atorvastatin,Rosuvastatin	Statin_Pathway_Generalized_PK,Simvastatin_Pathway_PK,Atorvastatin_Pathway_PK,Rosuvastatin_Pathway_PK
simvastatin maximum unadj	2	234675036	rs11679312	C	T	0.0391019	0.998818	0.380422	0.149884	1.95291	0.0111453	2	234521291	234686956	UGT1A1	Yes	Yes	Statin,Simvastatin,Atorvastatin,Rosuvastatin	Statin_Pathway_Generalized_PK,Simvastatin_Pathway_PK,Atorvastatin_Pathway_PK,Rosuvastatin_Pathway_PK
simvastatin maximum unadj	2	234659502	rs28899469	G	C	0.0391268	0.999736	0.38011	0.149776	1.95259	0.0111535	2	234521291	234686956	UGT1A1	Yes	Yes	Statin,Simvastatin,Atorvastatin,Rosuvastatin	Statin_Pathway_Generalized_PK,Simvastatin_Pathway_PK,Atorvastatin_Pathway_PK,Rosuvastatin_Pathway_PK
simvastatin maximum unadj	2	234657014	rs76077604	T	C	0.0391148	0.99942	0.380527	0.149809	1.95537	0.0110823	2	234632754	234686945	UGT1A3	No	No	Statin,Simvastatin,Atorvastatin,Rosuvastatin	Statin_Pathway_Generalized_PK,Simvastatin_Pathway_PK,Atorvastatin_Pathway_PK,Rosuvastatin_Pathway_PK
simvastatin maximum unadj	2	234657937	rs28900384	C	G	0.0391185	0.999496	0.380401	0.1498	1.95449	0.0111048	2	234632754	234686945	UGT1A3	No	No	Statin,Simvastatin,Atorvastatin,Rosuvastatin	Statin_Pathway_Generalized_PK,Simvastatin_Pathway_PK,Atorvastatin_Pathway_PK,Rosuvastatin_Pathway_PK
simvastatin maximum unadj	2	234658708	rs140494674	A	G	0.0391254	0.999701	0.38016	0.14978	1.95292	0.011145	2	234632754	234686945	UGT1A3	No	No	Statin,Simvastatin,Atorvastatin,Rosuvastatin	Statin_Pathway_Generalized_PK,Simvastatin_Pathway_PK,Atorvastatin_Pathway_PK,Rosuvastatin_Pathway_PK
simvastatin maximum unadj	2	234675036	rs11679312	C	T	0.0391019	0.998818	0.380422	0.149884	1.95291	0.0111453	2	234632754	234686945	UGT1A3	No	No	Statin,Simvastatin,Atorvastatin,Rosuvastatin	Statin_Pathway_Generalized_PK,Simvastatin_Pathway_PK,Atorvastatin_Pathway_PK,Rosuvastatin_Pathway_PK
simvastatin maximum unadj	2	234659502	rs28899469	G	C	0.0391268	0.999736	0.38011	0.149776	1.95259	0.0111535	2	234632754	234686945	UGT1A3	No	No	Statin,Simvastatin,Atorvastatin,Rosuvastatin	Statin_Pathway_Generalized_PK,Simvastatin_Pathway_PK,Atorvastatin_Pathway_PK,Rosuvastatin_Pathway_PK
simvastatin maximum unadj	7	87284521	rs187461457	C	T	0.00656881	0.875686	0.891847	0.351948	1.94785	0.0112759	7	87128175	87347611	ABCB1	Yes	No	Statin,Simvastatin,Atorvastatin,Rosuvastatin	Statin_Pathway_Generalized_PK,Simvastatin_Pathway_PK,Atorvastatin_Pathway_PK,Pravastatin_Pathway_PK,Lovastatin_Pathway_PK
simvastatin maximum unadj	7	87275389	rs140302965	G	A	0.024367	0.886067	0.459326	0.194913	1.73412	0.0184451	7	87128175	87347611	ABCB1	Yes	No	Statin,Simvastatin,Atorvastatin,Rosuvastatin	Statin_Pathway_Generalized_PK,Simvastatin_Pathway_PK,Atorvastatin_Pathway_PK,Pravastatin_Pathway_PK,Lovastatin_Pathway_PK
simvastatin maximum unadj	7	87140711	rs138866486	G	A	0.0153472	0.946258	-0.689639	0.293146	1.72943	0.0186453	7	87128175	87347611	ABCB1	Yes	No	Statin,Simvastatin,Atorvastatin,Rosuvastatin	Statin_Pathway_Generalized_PK,Simvastatin_Pathway_PK,Atorvastatin_Pathway_PK,Pravastatin_Pathway_PK,Lovastatin_Pathway_PK
simvastatin maximum unadj	7	87201069	rs116875582	C	T	0.0243674	0.986619	-0.512992	0.218435	1.72469	0.0188499	7	87128175	87347611	ABCB1	Yes	No	Statin,Simvastatin,Atorvastatin,Rosuvastatin	Statin_Pathway_Generalized_PK,Simvastatin_Pathway_PK,Atorvastatin_Pathway_PK,Pravastatin_Pathway_PK,Lovastatin_Pathway_PK
simvastatin maximum unadj	7	87327065	rs117327090	C	T	0.0232	0.882001	0.449493	0.196531	1.65388	0.0221881	7	87128175	87347611	ABCB1	Yes	No	Statin,Simvastatin,Atorvastatin,Rosuvastatin	Statin_Pathway_Generalized_PK,Simvastatin_Pathway_PK,Atorvastatin_Pathway_PK,Pravastatin_Pathway_PK,Lovastatin_Pathway_PK
simvastatin maximum unadj	22	42524947	rs3892097	C	T	0.175475	0.971719	0.199292	0.0813084	1.84638	0.0142436	22	42517501	42531908	CYP2D6	Yes	Yes	Statin,Simvastatin,Atorvastatin,Rosuvastatin	Statin_Pathway_Generalized_PK,Fluvastatin_Pathway_PK
simvastatin maximum unadj	22	42525811	rs28371704	T	C	0.172732	0.962644	0.200767	0.0822222	1.83517	0.014616	22	42517501	42531908	CYP2D6	Yes	Yes	Statin,Simvastatin,Atorvastatin,Rosuvastatin	Statin_Pathway_Generalized_PK,Fluvastatin_Pathway_PK
simvastatin maximum unadj	22	42525821	rs28371703	G	T	0.172733	0.962645	0.200759	0.0822222	1.83507	0.0146194	22	42517501	42531908	CYP2D6	Yes	Yes	Statin,Simvastatin,Atorvastatin,Rosuvastatin	Statin_Pathway_Generalized_PK,Fluvastatin_Pathway_PK
simvastatin maximum unadj	22	42525798	rs28371705	G	C	0.172876	0.962128	0.20006	0.0822311	1.82453	0.0149786	22	42517501	42531908	CYP2D6	Yes	Yes	Statin,Simvastatin,Atorvastatin,Rosuvastatin	Statin_Pathway_Generalized_PK,Fluvastatin_Pathway_PK
simvastatin maximum unadj	22	42524817	rs5030866	C	T	0.0065771	0.931871	-1.16204	0.486205	1.77347	0.0168473	22	42517501	42531908	CYP2D6	Yes	Yes	Statin,Simvastatin,Atorvastatin,Rosuvastatin	Statin_Pathway_Generalized_PK,Fluvastatin_Pathway_PK
simvastatin maximum unadj	2	169831124	rs139437960	CT	C	0.0269774	0.915354	0.447141	0.185138	1.80334	0.0157275	2	169774448	169892832	ABCB11	No	No	Statin,Simvastatin,Atorvastatin,Rosuvastatin	Statin_Pathway_Generalized_PK,Rosuvastatin_Pathway_PK,Pravastatin_Pathway_PK
simvastatin maximum unadj	2	169879777	rs113451322	G	T	0.030634	0.886599	0.412756	0.17801	1.69016	0.0204099	2	169774448	169892832	ABCB11	No	No	Statin,Simvastatin,Atorvastatin,Rosuvastatin	Statin_Pathway_Generalized_PK,Rosuvastatin_Pathway_PK,Pravastatin_Pathway_PK
simvastatin maximum unadj	2	169877324	rs190124911	T	A	0.0190181	0.927017	-0.635097	0.281384	1.6197	0.0240049	2	169774448	169892832	ABCB11	No	No	Statin,Simvastatin,Atorvastatin,Rosuvastatin	Statin_Pathway_Generalized_PK,Rosuvastatin_Pathway_PK,Pravastatin_Pathway_PK
simvastatin maximum unadj	2	169810472	rs142801486	T	G	0.00928562	0.887377	-0.85471	0.407222	1.44578	0.0358278	2	169774448	169892832	ABCB11	No	No	Statin,Simvastatin,Atorvastatin,Rosuvastatin	Statin_Pathway_Generalized_PK,Rosuvastatin_Pathway_PK,Pravastatin_Pathway_PK
simvastatin maximum unadj	2	169857068	rs191253249	C	T	0.00720736	0.800245	-0.772899	0.403518	1.25617	0.0554409	2	169774448	169892832	ABCB11	No	No	Statin,Simvastatin,Atorvastatin,Rosuvastatin	Statin_Pathway_Generalized_PK,Rosuvastatin_Pathway_PK,Pravastatin_Pathway_PK
simvastatin maximum unadj	16	55871840	rs4122231	T	G	0.962248	0.840327	0.467486	0.196711	1.75753	0.0174771	16	55831763	55872249	CES1	No	No	Statin,Simvastatin	Simvastatin_Pathway_PK
simvastatin maximum unadj	16	55849432	rs28431211	G	A	0.734037	0.866838	0.15776	0.0784886	1.35229	0.0444334	16	55831763	55872249	CES1	No	No	Statin,Simvastatin	Simvastatin_Pathway_PK
simvastatin maximum unadj	16	55850566	rs2302720	G	A	0.734052	0.866225	0.157505	0.0785268	1.34791	0.0448838	16	55831763	55872249	CES1	No	No	Statin,Simvastatin	Simvastatin_Pathway_PK
simvastatin maximum unadj	16	55846689	rs1965658	T	C	0.733988	0.867801	0.157138	0.0784548	1.34499	0.0451866	16	55831763	55872249	CES1	No	No	Statin,Simvastatin	Simvastatin_Pathway_PK
simvastatin maximum unadj	16	55844082	rs28627016	T	C	0.734116	0.869866	0.156602	0.0783413	1.34092	0.0456121	16	55831763	55872249	CES1	No	No	Statin,Simvastatin	Simvastatin_Pathway_PK
simvastatin maximum unadj	7	99265755	rs80148964	G	C	0.035248	0.921636	0.376918	0.166643	1.6251	0.0237083	7	99240817	99282621	CYP3A5	Yes	Yes	Statin,Simvastatin,Atorvastatin,Rosuvastatin	Statin_Pathway_Generalized_PK,Simvastatin_Pathway_PK,Atorvastatin_Pathway_PK,Lovastatin_Pathway_PK
simvastatin maximum unadj	7	99274235	rs182475281	C	T	0.00822553	0.955638	-0.939147	0.445261	1.45684	0.0349269	7	99240817	99282621	CYP3A5	Yes	Yes	Statin,Simvastatin,Atorvastatin,Rosuvastatin	Statin_Pathway_Generalized_PK,Simvastatin_Pathway_PK,Atorvastatin_Pathway_PK,Lovastatin_Pathway_PK
simvastatin maximum unadj	7	99262572	rs2040992	G	A	0.985918	0.928022	0.464202	0.261986	1.11681	0.076417	7	99240817	99282621	CYP3A5	Yes	Yes	Statin,Simvastatin,Atorvastatin,Rosuvastatin	Statin_Pathway_Generalized_PK,Simvastatin_Pathway_PK,Atorvastatin_Pathway_PK,Lovastatin_Pathway_PK
simvastatin maximum unadj	7	99246992	rs10249369	A	G	0.0113948	0.950119	-0.49273	0.298494	1.00526	0.0987961	7	99240817	99282621	CYP3A5	Yes	Yes	Statin,Simvastatin,Atorvastatin,Rosuvastatin	Statin_Pathway_Generalized_PK,Simvastatin_Pathway_PK,Atorvastatin_Pathway_PK,Lovastatin_Pathway_PK
simvastatin maximum unadj	7	99241310	rs6956305	A	G	0.0520428	0.999972	-0.219177	0.141494	0.915862	0.121377	7	99240817	99282621	CYP3A5	Yes	Yes	Statin,Simvastatin,Atorvastatin,Rosuvastatin	Statin_Pathway_Generalized_PK,Simvastatin_Pathway_PK,Atorvastatin_Pathway_PK,Lovastatin_Pathway_PK
simvastatin maximum unadj	11	74876677	rs184162363	C	T	0.0299609	0.939278	-0.441962	0.209686	1.45526	0.0350542	11	74806608	74922594	SLCO2B1	No	No	Statin,Simvastatin,Atorvastatin,Rosuvastatin	Statin_Pathway_Generalized_PK,Rosuvastatin_Pathway_PK,Pravastatin_Pathway_PK,Fluvastatin_Pathway_PK
simvastatin maximum unadj	11	74808060	rs78922030	C	T	0.0353241	0.972356	-0.376205	0.17925	1.44566	0.0358377	11	74806608	74922594	SLCO2B1	No	No	Statin,Simvastatin,Atorvastatin,Rosuvastatin	Statin_Pathway_Generalized_PK,Rosuvastatin_Pathway_PK,Pravastatin_Pathway_PK,Fluvastatin_Pathway_PK
simvastatin maximum unadj	11	74842016	rs4542437	G	A	0.035677	0.963597	-0.279585	0.167793	1.01926	0.0956621	11	74806608	74922594	SLCO2B1	No	No	Statin,Simvastatin,Atorvastatin,Rosuvastatin	Statin_Pathway_Generalized_PK,Rosuvastatin_Pathway_PK,Pravastatin_Pathway_PK,Fluvastatin_Pathway_PK
simvastatin maximum unadj	11	74880370	rs35199625	G	A	0.0131662	0.951391	-0.419176	0.275167	0.893907	0.127671	11	74806608	74922594	SLCO2B1	No	No	Statin,Simvastatin,Atorvastatin,Rosuvastatin	Statin_Pathway_Generalized_PK,Rosuvastatin_Pathway_PK,Pravastatin_Pathway_PK,Fluvastatin_Pathway_PK
simvastatin maximum unadj	11	74819862	rs78488134	C	T	0.0279767	0.935386	0.290262	0.196042	0.857892	0.13871	11	74806608	74922594	SLCO2B1	No	No	Statin,Simvastatin,Atorvastatin,Rosuvastatin	Statin_Pathway_Generalized_PK,Rosuvastatin_Pathway_PK,Pravastatin_Pathway_PK,Fluvastatin_Pathway_PK
simvastatin maximum unadj	11	62711027	rs139335095	C	T	0.00906955	0.922397	-0.824416	0.401615	1.39689	0.0400968	11	62698857	62757455	SLC22A6	No	No	Statin,Simvastatin,Atorvastatin,Rosuvastatin	Statin_Pathway_Generalized_PK,Pravastatin_Pathway_PK
simvastatin maximum unadj	11	62699209	rs79414977	C	G	0.00906218	0.922417	-0.824192	0.401572	1.39653	0.0401301	11	62698857	62757455	SLC22A6	No	No	Statin,Simvastatin,Atorvastatin,Rosuvastatin	Statin_Pathway_Generalized_PK,Pravastatin_Pathway_PK
simvastatin maximum unadj	11	62714434	rs11231280	G	A	0.455406	0.99619	-0.123088	0.0625547	1.30889	0.0491032	11	62698857	62757455	SLC22A6	No	No	Statin,Simvastatin,Atorvastatin,Rosuvastatin	Statin_Pathway_Generalized_PK,Pravastatin_Pathway_PK
simvastatin maximum unadj	11	62706358	rs12288986	T	C	0.318112	0.998423	-0.124796	0.0667181	1.21173	0.0614144	11	62698857	62757455	SLC22A6	No	No	Statin,Simvastatin,Atorvastatin,Rosuvastatin	Statin_Pathway_Generalized_PK,Pravastatin_Pathway_PK
simvastatin maximum unadj	11	62719524	rs12226357	T	C	0.305401	0.990007	-0.125325	0.0675859	1.1959	0.0636942	11	62698857	62757455	SLC22A6	No	No	Statin,Simvastatin,Atorvastatin,Rosuvastatin	Statin_Pathway_Generalized_PK,Pravastatin_Pathway_PK
simvastatin maximum unadj	10	96792202	rs1934954	T	C	0.0467041	0.953858	-0.288779	0.15055	1.25892	0.0550909	10	96791530	96834254	CYP2C8	Yes	Yes	Statin,Simvastatin,Atorvastatin,Rosuvastatin	Statin_Pathway_Generalized_PK,Simvastatin_Pathway_PK,Atorvastatin_Pathway_PK,Fluvastatin_Pathway_PK
simvastatin maximum unadj	10	96792909	rs72818681	G	A	0.0467009	0.954013	-0.288712	0.150543	1.25857	0.0551353	10	96791530	96834254	CYP2C8	Yes	Yes	Statin,Simvastatin,Atorvastatin,Rosuvastatin	Statin_Pathway_Generalized_PK,Simvastatin_Pathway_PK,Atorvastatin_Pathway_PK,Fluvastatin_Pathway_PK
simvastatin maximum unadj	10	96810417	rs192491019	A	C	0.0498572	0.94095	-0.285986	0.149681	1.25142	0.0560506	10	96791530	96834254	CYP2C8	Yes	Yes	Statin,Simvastatin,Atorvastatin,Rosuvastatin	Statin_Pathway_Generalized_PK,Simvastatin_Pathway_PK,Atorvastatin_Pathway_PK,Fluvastatin_Pathway_PK
simvastatin maximum unadj	10	96829792	rs372775254	AAT	A	0.0774123	0.997862	-0.200252	0.117496	1.05394	0.0883202	10	96791530	96834254	CYP2C8	Yes	Yes	Statin,Simvastatin,Atorvastatin,Rosuvastatin	Statin_Pathway_Generalized_PK,Simvastatin_Pathway_PK,Atorvastatin_Pathway_PK,Fluvastatin_Pathway_PK
simvastatin maximum unadj	10	96830366	rs11572064	C	T	0.0774123	0.997862	-0.200252	0.117496	1.05394	0.0883202	10	96791530	96834254	CYP2C8	Yes	Yes	Statin,Simvastatin,Atorvastatin,Rosuvastatin	Statin_Pathway_Generalized_PK,Simvastatin_Pathway_PK,Atorvastatin_Pathway_PK,Fluvastatin_Pathway_PK
simvastatin maximum unadj	5	74652059	rs17238596	C	T	0.0315168	0.835158	-0.330545	0.203174	0.983983	0.103757	5	74627154	74662929	HMGCR	Yes	Yes	Statin,Simvastatin	Simvastatin_Pathway_PK
simvastatin maximum unadj	5	74654366	rs188075467	T	C	0.0163594	0.897808	0.427223	0.270943	0.939903	0.114841	5	74627154	74662929	HMGCR	Yes	Yes	Statin,Simvastatin	Simvastatin_Pathway_PK
simvastatin maximum unadj	5	74630956	rs188059580	C	T	0.00931649	0.929577	0.514782	0.341742	0.879499	0.131978	5	74627154	74662929	HMGCR	Yes	Yes	Statin,Simvastatin	Simvastatin_Pathway_PK
simvastatin maximum unadj	5	74650106	rs17648121	C	T	0.0533111	0.979038	-0.185126	0.138666	0.740263	0.18186	5	74627154	74662929	HMGCR	Yes	Yes	Statin,Simvastatin	Simvastatin_Pathway_PK
simvastatin maximum unadj	5	74643299	rs189329353	G	C	0.00972929	0.992854	0.407048	0.312769	0.714194	0.193111	5	74627154	74662929	HMGCR	Yes	Yes	Statin,Simvastatin	Simvastatin_Pathway_PK
simvastatin maximum CHD PGS adj	13	99353566	rs7326286	T	C	0.0248833	0.996927	0.000157581	0.22014	0.999429	0.100132	13	99331055	99409908	SLC15A1	No	No	Statin,Simvastatin,Atorvastatin,Rosuvastatin	Statin_Pathway_Generalized_PK
simvastatin maximum CHD PGS adj	13	99356014	rs7339292	G	A	0.590871	0.998496	0.000283833	0.0668168	0.996611	0.100783	13	99331055	99409908	SLC15A1	No	No	Statin,Simvastatin,Atorvastatin,Rosuvastatin	Statin_Pathway_Generalized_PK
simvastatin maximum CHD PGS adj	13	99394571	rs4646212	T	C	0.176398	0.818437	0.00164037	0.0963427	0.986416	0.103177	13	99331055	99409908	SLC15A1	No	No	Statin,Simvastatin,Atorvastatin,Rosuvastatin	Statin_Pathway_Generalized_PK
simvastatin maximum CHD PGS adj	13	99342630	rs2802390	C	T	0.557754	0.977312	-0.00137014	0.0665434	0.983573	0.103855	13	99331055	99409908	SLC15A1	No	No	Statin,Simvastatin,Atorvastatin,Rosuvastatin	Statin_Pathway_Generalized_PK
simvastatin maximum CHD PGS adj	13	99374223	rs4646220	C	T	0.00622899	0.850313	0.0120334	0.47442	0.979764	0.10477	13	99331055	99409908	SLC15A1	No	No	Statin,Simvastatin,Atorvastatin,Rosuvastatin	Statin_Pathway_Generalized_PK
simvastatin maximum CHD PGS adj	4	89124778	rs11932227	C	T	0.695535	0.996418	-8.04209e-05	0.072964	0.999121	0.100203	4	89006416	89157474	ABCG2	Yes	Yes	Statin,Simvastatin,Atorvastatin,Rosuvastatin	Statin_Pathway_Generalized_PK,Atorvastatin_Pathway_PK,Rosuvastatin_Pathway_PK,Pravastatin_Pathway_PK,Fluvastatin_Pathway_PK
simvastatin maximum CHD PGS adj	4	89123925	rs13108819	C	T	0.695365	0.996792	-0.000239553	0.0729529	0.99738	0.100605	4	89006416	89157474	ABCG2	Yes	Yes	Statin,Simvastatin,Atorvastatin,Rosuvastatin	Statin_Pathway_Generalized_PK,Atorvastatin_Pathway_PK,Rosuvastatin_Pathway_PK,Pravastatin_Pathway_PK,Fluvastatin_Pathway_PK
simvastatin maximum CHD PGS adj	4	89031991	rs79565967	C	T	0.0177068	0.955574	0.00109392	0.253315	0.996554	0.100797	4	89006416	89157474	ABCG2	Yes	Yes	Statin,Simvastatin,Atorvastatin,Rosuvastatin	Statin_Pathway_Generalized_PK,Atorvastatin_Pathway_PK,Rosuvastatin_Pathway_PK,Pravastatin_Pathway_PK,Fluvastatin_Pathway_PK
simvastatin maximum CHD PGS adj	4	89030009	rs142346359	A	T	0.00634404	0.910352	0.00204623	0.428494	0.99619	0.100881	4	89006416	89157474	ABCG2	Yes	Yes	Statin,Simvastatin,Atorvastatin,Rosuvastatin	Statin_Pathway_Generalized_PK,Atorvastatin_Pathway_PK,Rosuvastatin_Pathway_PK,Pravastatin_Pathway_PK,Fluvastatin_Pathway_PK
simvastatin maximum CHD PGS adj	4	89106527	rs10023393	A	C	0.370974	0.983023	0.000593106	0.0693964	0.993181	0.101583	4	89006416	89157474	ABCG2	Yes	Yes	Statin,Simvastatin,Atorvastatin,Rosuvastatin	Statin_Pathway_Generalized_PK,Atorvastatin_Pathway_PK,Rosuvastatin_Pathway_PK,Pravastatin_Pathway_PK,Fluvastatin_Pathway_PK
simvastatin maximum CHD PGS adj	12	21207346	rs7312369	T	C	0.66329	0.992703	8.23946e-05	0.0684849	0.99904	0.100221	12	20958636	21248040	SLCO1B3	No	No	Statin,Simvastatin,Atorvastatin,Rosuvastatin	Statin_Pathway_Generalized_PK,Rosuvastatin_Pathway_PK,Pravastatin_Pathway_PK
simvastatin maximum CHD PGS adj	12	20974254	rs190882211	G	T	0.00597831	0.916261	-0.000956276	0.438967	0.998262	0.100401	12	20958636	21248040	SLCO1B3	No	No	Statin,Simvastatin,Atorvastatin,Rosuvastatin	Statin_Pathway_Generalized_PK,Rosuvastatin_Pathway_PK,Pravastatin_Pathway_PK
simvastatin maximum CHD PGS adj	12	21201251	rs11045685	C	T	0.663373	0.992847	0.000188095	0.0684753	0.997808	0.100506	12	20958636	21248040	SLCO1B3	No	No	Statin,Simvastatin,Atorvastatin,Rosuvastatin	Statin_Pathway_Generalized_PK,Rosuvastatin_Pathway_PK,Pravastatin_Pathway_PK
simvastatin maximum CHD PGS adj	12	21201663	rs11045689	G	A	0.663376	0.992842	0.000191595	0.0684768	0.997768	0.100515	12	20958636	21248040	SLCO1B3	No	No	Statin,Simvastatin,Atorvastatin,Rosuvastatin	Statin_Pathway_Generalized_PK,Rosuvastatin_Pathway_PK,Pravastatin_Pathway_PK
simvastatin maximum CHD PGS adj	12	21207758	rs11045700	T	G	0.663345	0.992961	-0.000249041	0.0684767	0.997098	0.10067	12	20958636	21248040	SLCO1B3	No	No	Statin,Simvastatin,Atorvastatin,Rosuvastatin	Statin_Pathway_Generalized_PK,Rosuvastatin_Pathway_PK,Pravastatin_Pathway_PK
simvastatin maximum CHD PGS adj	10	96598815	rs74154112	A	G	0.069896	0.997306	0.000172844	0.126086	0.998906	0.100252	10	96442911	96618017	CYP2C19	Yes	Yes	Statin,Simvastatin,Atorvastatin,Rosuvastatin	Statin_Pathway_Generalized_PK,Rosuvastatin_Pathway_PK
simvastatin maximum CHD PGS adj	10	96599761	rs77044967	A	T	0.069896	0.997306	0.000172844	0.126086	0.998906	0.100252	10	96442911	96618017	CYP2C19	Yes	Yes	Statin,Simvastatin,Atorvastatin,Rosuvastatin	Statin_Pathway_Generalized_PK,Rosuvastatin_Pathway_PK
simvastatin maximum CHD PGS adj	10	96596750	rs142070501	C	G	0.069899	0.997342	0.000291954	0.126081	0.998152	0.100426	10	96442911	96618017	CYP2C19	Yes	Yes	Statin,Simvastatin,Atorvastatin,Rosuvastatin	Statin_Pathway_Generalized_PK,Rosuvastatin_Pathway_PK
simvastatin maximum CHD PGS adj	10	96581094	rs10786172	A	G	0.356912	0.998892	0.000268967	0.0694271	0.996909	0.100714	10	96442911	96618017	CYP2C19	Yes	Yes	Statin,Simvastatin,Atorvastatin,Rosuvastatin	Statin_Pathway_Generalized_PK,Rosuvastatin_Pathway_PK
simvastatin maximum CHD PGS adj	10	96600732	rs12416196	C	T	0.357384	0.996882	-0.000381966	0.0694915	0.995614	0.101015	10	96442911	96618017	CYP2C19	Yes	Yes	Statin,Simvastatin,Atorvastatin,Rosuvastatin	Statin_Pathway_Generalized_PK,Rosuvastatin_Pathway_PK
simvastatin maximum CHD PGS adj	12	21535374	rs114415110	C	T	0.0497109	0.998684	0.000300241	0.151852	0.998422	0.100364	12	21412534	21577528	SLCO1A2	No	No	Statin,Simvastatin,Atorvastatin,Rosuvastatin	Statin_Pathway_Generalized_PK
simvastatin maximum CHD PGS adj	12	21535505	rs146856253	G	T	0.0497109	0.998563	0.000385523	0.151869	0.997975	0.100467	12	21412534	21577528	SLCO1A2	No	No	Statin,Simvastatin,Atorvastatin,Rosuvastatin	Statin_Pathway_Generalized_PK
simvastatin maximum CHD PGS adj	12	21515130	rs12830157	G	C	0.292002	0.996441	0.00018875	0.0725359	0.997924	0.100479	12	21412534	21577528	SLCO1A2	No	No	Statin,Simvastatin,Atorvastatin,Rosuvastatin	Statin_Pathway_Generalized_PK
simvastatin maximum CHD PGS adj	12	21520352	rs2045938	G	A	0.292227	0.99867	-0.000388898	0.0724589	0.995718	0.100991	12	21412534	21577528	SLCO1A2	No	No	Statin,Simvastatin,Atorvastatin,Rosuvastatin	Statin_Pathway_Generalized_PK
simvastatin maximum CHD PGS adj	12	21514184	rs12822994	C	T	0.291962	0.995809	0.00056822	0.0725572	0.993752	0.101449	12	21412534	21577528	SLCO1A2	No	No	Statin,Simvastatin,Atorvastatin,Rosuvastatin	Statin_Pathway_Generalized_PK
simvastatin maximum CHD PGS adj	7	87200851	rs147319397	G	A	0.0301683	0.997281	-0.000386273	0.186373	0.998346	0.100382	7	87128175	87347611	ABCB1	Yes	No	Statin,Simvastatin,Atorvastatin,Rosuvastatin	Statin_Pathway_Generalized_PK,Simvastatin_Pathway_PK,Atorvastatin_Pathway_PK,Pravastatin_Pathway_PK,Lovastatin_Pathway_PK
simvastatin maximum CHD PGS adj	7	87172598	rs6980101	C	T	0.0282211	0.994862	0.00312816	0.203903	0.98776	0.102858	7	87128175	87347611	ABCB1	Yes	No	Statin,Simvastatin,Atorvastatin,Rosuvastatin	Statin_Pathway_Generalized_PK,Simvastatin_Pathway_PK,Atorvastatin_Pathway_PK,Pravastatin_Pathway_PK,Lovastatin_Pathway_PK
simvastatin maximum CHD PGS adj	7	87174066	rs2235046	T	C	0.537099	0.999287	-0.00110922	0.066033	0.986598	0.103134	7	87128175	87347611	ABCB1	Yes	No	Statin,Simvastatin,Atorvastatin,Rosuvastatin	Statin_Pathway_Generalized_PK,Simvastatin_Pathway_PK,Atorvastatin_Pathway_PK,Pravastatin_Pathway_PK,Lovastatin_Pathway_PK
simvastatin maximum CHD PGS adj	7	87278760	rs10267099	G	A	0.787855	1	0.00194199	0.0795208	0.980517	0.104588	7	87128175	87347611	ABCB1	Yes	No	Statin,Simvastatin,Atorvastatin,Rosuvastatin	Statin_Pathway_Generalized_PK,Simvastatin_Pathway_PK,Atorvastatin_Pathway_PK,Pravastatin_Pathway_PK,Lovastatin_Pathway_PK
simvastatin maximum CHD PGS adj	7	87275641	rs10246878	A	G	0.787725	0.999938	0.00329383	0.0795178	0.966959	0.107905	7	87128175	87347611	ABCB1	Yes	No	Statin,Simvastatin,Atorvastatin,Rosuvastatin	Statin_Pathway_Generalized_PK,Simvastatin_Pathway_PK,Atorvastatin_Pathway_PK,Pravastatin_Pathway_PK,Lovastatin_Pathway_PK
simvastatin maximum CHD PGS adj	12	21352315	rs1871395	A	G	0.235204	1	0.000345884	0.0760524	0.996371	0.100839	12	21279136	21397180	SLCO1B1	Yes	Yes	Statin,Simvastatin,Atorvastatin,Rosuvastatin	Statin_Pathway_Generalized_PK,Simvastatin_Pathway_PK,Atorvastatin_Pathway_PK,Rosuvastatin_Pathway_PK,Pravastatin_Pathway_PK,Fluvastatin_Pathway_PK,Lovastatin_Pathway_PK
simvastatin maximum CHD PGS adj	12	21335781	rs1871396	C	T	0.556153	0.998407	-0.000472912	0.0660886	0.994291	0.101323	12	21279136	21397180	SLCO1B1	Yes	Yes	Statin,Simvastatin,Atorvastatin,Rosuvastatin	Statin_Pathway_Generalized_PK,Simvastatin_Pathway_PK,Atorvastatin_Pathway_PK,Rosuvastatin_Pathway_PK,Pravastatin_Pathway_PK,Fluvastatin_Pathway_PK,Lovastatin_Pathway_PK
simvastatin maximum CHD PGS adj	12	21382640	rs149037333	C	G	0.00739049	0.95295	0.00337684	0.400097	0.993266	0.101563	12	21279136	21397180	SLCO1B1	Yes	Yes	Statin,Simvastatin,Atorvastatin,Rosuvastatin	Statin_Pathway_Generalized_PK,Simvastatin_Pathway_PK,Atorvastatin_Pathway_PK,Rosuvastatin_Pathway_PK,Pravastatin_Pathway_PK,Fluvastatin_Pathway_PK,Lovastatin_Pathway_PK
simvastatin maximum CHD PGS adj	12	21303395	rs7137806	T	C	0.247293	0.993096	-0.000785126	0.0754901	0.991702	0.101929	12	21279136	21397180	SLCO1B1	Yes	Yes	Statin,Simvastatin,Atorvastatin,Rosuvastatin	Statin_Pathway_Generalized_PK,Simvastatin_Pathway_PK,Atorvastatin_Pathway_PK,Rosuvastatin_Pathway_PK,Pravastatin_Pathway_PK,Fluvastatin_Pathway_PK,Lovastatin_Pathway_PK
simvastatin maximum CHD PGS adj	12	21358695	rs3830216	T	TTTC	0.447201	0.998625	-0.000921875	0.0659665	0.98885	0.102601	12	21279136	21397180	SLCO1B1	Yes	Yes	Statin,Simvastatin,Atorvastatin,Rosuvastatin	Statin_Pathway_Generalized_PK,Simvastatin_Pathway_PK,Atorvastatin_Pathway_PK,Rosuvastatin_Pathway_PK,Pravastatin_Pathway_PK,Fluvastatin_Pathway_PK,Lovastatin_Pathway_PK
simvastatin maximum CHD PGS adj	7	94954863	rs854573	C	T	0.729695	1	0.00044898	0.0737675	0.995144	0.101124	7	94921988	95030673	PON1	No	No	Statin,Simvastatin,Atorvastatin	Simvastatin_Pathway_PK,Atorvastatin_Pathway_PK
simvastatin maximum CHD PGS adj	7	94953949	rs705381	T	C	0.729837	0.997981	-0.00124741	0.0738331	0.98652	0.103153	7	94921988	95030673	PON1	No	No	Statin,Simvastatin,Atorvastatin	Simvastatin_Pathway_PK,Atorvastatin_Pathway_PK
simvastatin maximum CHD PGS adj	7	94996322	rs150759717	AC	A	0.0372062	0.955077	-0.00536495	0.176773	0.975788	0.105733	7	94921988	95030673	PON1	No	No	Statin,Simvastatin,Atorvastatin	Simvastatin_Pathway_PK,Atorvastatin_Pathway_PK
simvastatin maximum CHD PGS adj	7	94923503	rs574932857	TA	T	0.0214501	0.892476	0.0103145	0.234081	0.964854	0.108429	7	94921988	95030673	PON1	No	No	Statin,Simvastatin,Atorvastatin	Simvastatin_Pathway_PK,Atorvastatin_Pathway_PK
simvastatin maximum CHD PGS adj	7	95023483	rs183892429	A	T	0.00818224	0.927338	0.0209843	0.378544	0.955792	0.110715	7	94921988	95030673	PON1	No	No	Statin,Simvastatin,Atorvastatin	Simvastatin_Pathway_PK,Atorvastatin_Pathway_PK
simvastatin maximum CHD PGS adj	2	169861869	rs75899226	C	T	0.0149985	0.979697	0.0017098	0.272135	0.994987	0.101161	2	169774448	169892832	ABCB11	No	No	Statin,Simvastatin,Atorvastatin,Rosuvastatin	Statin_Pathway_Generalized_PK,Rosuvastatin_Pathway_PK,Pravastatin_Pathway_PK
simvastatin maximum CHD PGS adj	2	169795288	rs508741	C	T	0.646162	0.991033	-0.000846724	0.0671997	0.989947	0.102342	2	169774448	169892832	ABCB11	No	No	Statin,Simvastatin,Atorvastatin,Rosuvastatin	Statin_Pathway_Generalized_PK,Rosuvastatin_Pathway_PK,Pravastatin_Pathway_PK
simvastatin maximum CHD PGS adj	2	169834310	rs7586497	C	T	0.381374	0.961649	0.000879484	0.0690011	0.98983	0.102369	2	169774448	169892832	ABCB11	No	No	Statin,Simvastatin,Atorvastatin,Rosuvastatin	Statin_Pathway_Generalized_PK,Rosuvastatin_Pathway_PK,Pravastatin_Pathway_PK
simvastatin maximum CHD PGS adj	2	169774646	rs537183	C	T	0.655811	0.999422	-0.00134235	0.0697836	0.984653	0.103597	2	169774448	169892832	ABCB11	No	No	Statin,Simvastatin,Atorvastatin,Rosuvastatin	Statin_Pathway_Generalized_PK,Rosuvastatin_Pathway_PK,Pravastatin_Pathway_PK
simvastatin maximum CHD PGS adj	2	169784413	rs16856247	C	T	0.0275932	0.9972	-0.00405765	0.195148	0.983411	0.103894	2	169774448	169892832	ABCB11	No	No	Statin,Simvastatin,Atorvastatin,Rosuvastatin	Statin_Pathway_Generalized_PK,Rosuvastatin_Pathway_PK,Pravastatin_Pathway_PK
simvastatin maximum CHD PGS adj	4	69959147	rs147955933	G	A	0.0198781	0.87241	-0.00201836	0.255304	0.993692	0.101463	4	69912081	69983705	UGT2B7	No	No	Statin,Simvastatin,Atorvastatin,Rosuvastatin	Statin_Pathway_Generalized_PK,Atorvastatin_Pathway_PK
simvastatin maximum CHD PGS adj	4	69918832	rs575973782	C	T	0.0199078	0.870441	-0.00841719	0.255443	0.973714	0.106239	4	69912081	69983705	UGT2B7	No	No	Statin,Simvastatin,Atorvastatin,Rosuvastatin	Statin_Pathway_Generalized_PK,Atorvastatin_Pathway_PK
simvastatin maximum CHD PGS adj	4	69969038	rs182393593	A	G	0.00902272	0.916227	-0.0154762	0.369627	0.966602	0.107994	4	69912081	69983705	UGT2B7	No	No	Statin,Simvastatin,Atorvastatin,Rosuvastatin	Statin_Pathway_Generalized_PK,Atorvastatin_Pathway_PK
simvastatin maximum CHD PGS adj	4	69918570	rs185036845	T	G	0.0178666	0.979018	-0.0139736	0.250001	0.955426	0.110809	4	69912081	69983705	UGT2B7	No	No	Statin,Simvastatin,Atorvastatin,Rosuvastatin	Statin_Pathway_Generalized_PK,Atorvastatin_Pathway_PK
simvastatin maximum CHD PGS adj	4	69926188	rs148329406	A	C	0.00704486	0.91422	-0.0258868	0.407676	0.94937	0.112365	4	69912081	69983705	UGT2B7	No	No	Statin,Simvastatin,Atorvastatin,Rosuvastatin	Statin_Pathway_Generalized_PK,Atorvastatin_Pathway_PK
simvastatin maximum CHD PGS adj	11	74839049	rs17133704	C	T	0.159241	0.995896	-0.000871039	0.0898795	0.992268	0.101796	11	74806608	74922594	SLCO2B1	No	No	Statin,Simvastatin,Atorvastatin,Rosuvastatin	Statin_Pathway_Generalized_PK,Rosuvastatin_Pathway_PK,Pravastatin_Pathway_PK,Fluvastatin_Pathway_PK
simvastatin maximum CHD PGS adj	11	74830784	rs181870144	C	T	0.0156516	0.988167	0.00474319	0.271302	0.986051	0.103264	11	74806608	74922594	SLCO2B1	No	No	Statin,Simvastatin,Atorvastatin,Rosuvastatin	Statin_Pathway_Generalized_PK,Rosuvastatin_Pathway_PK,Pravastatin_Pathway_PK,Fluvastatin_Pathway_PK
simvastatin maximum CHD PGS adj	11	74895213	rs3781723	T	C	0.0418909	1	0.00502904	0.164048	0.975544	0.105793	11	74806608	74922594	SLCO2B1	No	No	Statin,Simvastatin,Atorvastatin,Rosuvastatin	Statin_Pathway_Generalized_PK,Rosuvastatin_Pathway_PK,Pravastatin_Pathway_PK,Fluvastatin_Pathway_PK
simvastatin maximum CHD PGS adj	11	74887034	rs7941745	T	C	0.00973409	0.853528	0.0122983	0.350612	0.972019	0.106655	11	74806608	74922594	SLCO2B1	No	No	Statin,Simvastatin,Atorvastatin,Rosuvastatin	Statin_Pathway_Generalized_PK,Rosuvastatin_Pathway_PK,Pravastatin_Pathway_PK,Fluvastatin_Pathway_PK
simvastatin maximum CHD PGS adj	11	74831793	rs10899073	A	C	0.159155	0.995691	-0.00318153	0.0899137	0.971773	0.106715	11	74806608	74922594	SLCO2B1	No	No	Statin,Simvastatin,Atorvastatin,Rosuvastatin	Statin_Pathway_Generalized_PK,Rosuvastatin_Pathway_PK,Pravastatin_Pathway_PK,Fluvastatin_Pathway_PK
simvastatin maximum CHD PGS adj	11	62751658	rs10897312	G	A	0.0922016	0.988742	-0.00127216	0.1161	0.991257	0.102034	11	62698857	62757455	SLC22A6	No	No	Statin,Simvastatin,Atorvastatin,Rosuvastatin	Statin_Pathway_Generalized_PK,Pravastatin_Pathway_PK
simvastatin maximum CHD PGS adj	11	62752289	rs4149170	C	T	0.0922016	0.988742	-0.00127216	0.1161	0.991257	0.102034	11	62698857	62757455	SLC22A6	No	No	Statin,Simvastatin,Atorvastatin,Rosuvastatin	Statin_Pathway_Generalized_PK,Pravastatin_Pathway_PK
simvastatin maximum CHD PGS adj	11	62746904	rs11568633	G	A	0.0153602	0.955786	0.00565835	0.273247	0.983479	0.103877	11	62698857	62757455	SLC22A6	No	No	Statin,Simvastatin,Atorvastatin,Rosuvastatin	Statin_Pathway_Generalized_PK,Pravastatin_Pathway_PK
simvastatin maximum CHD PGS adj	11	62742384	rs184725350	A	G	0.00664999	0.88039	-0.0132857	0.405204	0.973844	0.106208	11	62698857	62757455	SLC22A6	No	No	Statin,Simvastatin,Atorvastatin,Rosuvastatin	Statin_Pathway_Generalized_PK,Pravastatin_Pathway_PK
simvastatin maximum CHD PGS adj	11	62722691	rs112727850	A	G	0.0180022	0.986481	-0.0122343	0.250206	0.961002	0.109395	11	62698857	62757455	SLC22A6	No	No	Statin,Simvastatin,Atorvastatin,Rosuvastatin	Statin_Pathway_Generalized_PK,Pravastatin_Pathway_PK
simvastatin maximum CHD PGS adj	11	62751658	rs10897312	G	A	0.0922016	0.988742	-0.00127216	0.1161	0.991257	0.102034	11	62751626	62788311	SLC22A8	No	No	Statin,Simvastatin,Atorvastatin,Rosuvastatin	Statin_Pathway_Generalized_PK,Pravastatin_Pathway_PK
simvastatin maximum CHD PGS adj	11	62752289	rs4149170	C	T	0.0922016	0.988742	-0.00127216	0.1161	0.991257	0.102034	11	62751626	62788311	SLC22A8	No	No	Statin,Simvastatin,Atorvastatin,Rosuvastatin	Statin_Pathway_Generalized_PK,Pravastatin_Pathway_PK
simvastatin maximum CHD PGS adj	11	62781921	rs4149181	A	G	0.0486458	0.938767	-0.00353942	0.160577	0.982415	0.104132	11	62751626	62788311	SLC22A8	No	No	Statin,Simvastatin,Atorvastatin,Rosuvastatin	Statin_Pathway_Generalized_PK,Pravastatin_Pathway_PK
simvastatin maximum CHD PGS adj	11	62769822	rs150455888	C	T	0.0106293	0.970647	0.0143519	0.322495	0.964504	0.108517	11	62751626	62788311	SLC22A8	No	No	Statin,Simvastatin,Atorvastatin,Rosuvastatin	Statin_Pathway_Generalized_PK,Pravastatin_Pathway_PK
simvastatin maximum CHD PGS adj	11	62773139	rs766684618	TATG	T	0.00667059	0.878009	-0.0193259	0.405121	0.961952	0.109156	11	62751626	62788311	SLC22A8	No	No	Statin,Simvastatin,Atorvastatin,Rosuvastatin	Statin_Pathway_Generalized_PK,Pravastatin_Pathway_PK
simvastatin maximum CHD PGS adj	2	234557738	rs115820038	C	T	0.00679317	0.910394	-0.0051116	0.432283	0.990566	0.102196	2	234521291	234686956	UGT1A1	Yes	Yes	Statin,Simvastatin,Atorvastatin,Rosuvastatin	Statin_Pathway_Generalized_PK,Simvastatin_Pathway_PK,Atorvastatin_Pathway_PK,Rosuvastatin_Pathway_PK
simvastatin maximum CHD PGS adj	2	234676413	rs2302538	T	C	0.111705	0.966823	0.00144154	0.105624	0.989111	0.102539	2	234521291	234686956	UGT1A1	Yes	Yes	Statin,Simvastatin,Atorvastatin,Rosuvastatin	Statin_Pathway_Generalized_PK,Simvastatin_Pathway_PK,Atorvastatin_Pathway_PK,Rosuvastatin_Pathway_PK
simvastatin maximum CHD PGS adj	2	234627536	rs6755571	C	A	0.039184	0.995908	0.00398049	0.164141	0.980653	0.104556	2	234521291	234686956	UGT1A1	Yes	Yes	Statin,Simvastatin,Atorvastatin,Rosuvastatin	Statin_Pathway_Generalized_PK,Simvastatin_Pathway_PK,Atorvastatin_Pathway_PK,Rosuvastatin_Pathway_PK
simvastatin maximum CHD PGS adj	2	234649774	rs200537082	AAC	A	0.00782003	0.957303	0.00965516	0.380712	0.979767	0.104769	2	234521291	234686956	UGT1A1	Yes	Yes	Statin,Simvastatin,Atorvastatin,Rosuvastatin	Statin_Pathway_Generalized_PK,Simvastatin_Pathway_PK,Atorvastatin_Pathway_PK,Rosuvastatin_Pathway_PK
simvastatin maximum CHD PGS adj	2	234623554	rs149876180	G	A	0.0211532	0.903697	0.0073935	0.233217	0.97471	0.105996	2	234521291	234686956	UGT1A1	Yes	Yes	Statin,Simvastatin,Atorvastatin,Rosuvastatin	Statin_Pathway_Generalized_PK,Simvastatin_Pathway_PK,Atorvastatin_Pathway_PK,Rosuvastatin_Pathway_PK
simvastatin maximum CHD PGS adj	10	96795951	rs72818684	T	A	0.0236646	0.967398	0.00255457	0.215823	0.990556	0.102198	10	96791530	96834254	CYP2C8	Yes	Yes	Statin,Simvastatin,Atorvastatin,Rosuvastatin	Statin_Pathway_Generalized_PK,Simvastatin_Pathway_PK,Atorvastatin_Pathway_PK,Fluvastatin_Pathway_PK
simvastatin maximum CHD PGS adj	10	96795046	rs11572181	C	T	0.0430438	1	-0.00280035	0.160832	0.986108	0.10325	10	96791530	96834254	CYP2C8	Yes	Yes	Statin,Simvastatin,Atorvastatin,Rosuvastatin	Statin_Pathway_Generalized_PK,Simvastatin_Pathway_PK,Atorvastatin_Pathway_PK,Fluvastatin_Pathway_PK
simvastatin maximum CHD PGS adj	10	96797752	rs11572172	T	G	0.0430438	1	-0.00280035	0.160832	0.986108	0.10325	10	96791530	96834254	CYP2C8	Yes	Yes	Statin,Simvastatin,Atorvastatin,Rosuvastatin	Statin_Pathway_Generalized_PK,Simvastatin_Pathway_PK,Atorvastatin_Pathway_PK,Fluvastatin_Pathway_PK
simvastatin maximum CHD PGS adj	10	96809833	rs1578437	C	T	0.0430237	0.997315	-0.00287297	0.161173	0.985778	0.103329	10	96791530	96834254	CYP2C8	Yes	Yes	Statin,Simvastatin,Atorvastatin,Rosuvastatin	Statin_Pathway_Generalized_PK,Simvastatin_Pathway_PK,Atorvastatin_Pathway_PK,Fluvastatin_Pathway_PK
simvastatin maximum CHD PGS adj	10	96803485	rs72818686	A	G	0.0236203	0.968685	0.00460205	0.215852	0.98299	0.103994	10	96791530	96834254	CYP2C8	Yes	Yes	Statin,Simvastatin,Atorvastatin,Rosuvastatin	Statin_Pathway_Generalized_PK,Simvastatin_Pathway_PK,Atorvastatin_Pathway_PK,Fluvastatin_Pathway_PK
simvastatin maximum CHD PGS adj	2	234676413	rs2302538	T	C	0.111705	0.966823	0.00144154	0.105624	0.989111	0.102539	2	234632754	234686945	UGT1A3	No	No	Statin,Simvastatin,Atorvastatin,Rosuvastatin	Statin_Pathway_Generalized_PK,Simvastatin_Pathway_PK,Atorvastatin_Pathway_PK,Rosuvastatin_Pathway_PK
simvastatin maximum CHD PGS adj	2	234649774	rs200537082	AAC	A	0.00782003	0.957303	0.00965516	0.380712	0.979767	0.104769	2	234632754	234686945	UGT1A3	No	No	Statin,Simvastatin,Atorvastatin,Rosuvastatin	Statin_Pathway_Generalized_PK,Simvastatin_Pathway_PK,Atorvastatin_Pathway_PK,Rosuvastatin_Pathway_PK
simvastatin maximum CHD PGS adj	2	234636401	rs79983684	T	C	0.0392684	0.996906	-0.00519464	0.163747	0.974693	0.106	2	234632754	234686945	UGT1A3	No	No	Statin,Simvastatin,Atorvastatin,Rosuvastatin	Statin_Pathway_Generalized_PK,Simvastatin_Pathway_PK,Atorvastatin_Pathway_PK,Rosuvastatin_Pathway_PK
simvastatin maximum CHD PGS adj	2	234637220	rs45507691	G	A	0.0392684	0.996906	-0.00519464	0.163747	0.974693	0.106	2	234632754	234686945	UGT1A3	No	No	Statin,Simvastatin,Atorvastatin,Rosuvastatin	Statin_Pathway_Generalized_PK,Simvastatin_Pathway_PK,Atorvastatin_Pathway_PK,Rosuvastatin_Pathway_PK
simvastatin maximum CHD PGS adj	2	234676196	rs2110298	T	C	0.00805765	0.966013	0.0131795	0.375663	0.972013	0.106656	2	234632754	234686945	UGT1A3	No	No	Statin,Simvastatin,Atorvastatin,Rosuvastatin	Statin_Pathway_Generalized_PK,Simvastatin_Pathway_PK,Atorvastatin_Pathway_PK,Rosuvastatin_Pathway_PK
simvastatin maximum CHD PGS adj	7	99349915	rs117877001	T	C	0.0167774	0.936142	-0.00374998	0.254318	0.988235	0.102746	7	99349604	99386888	CYP3A4	Yes	Yes	Statin,Simvastatin,Atorvastatin,Rosuvastatin	Statin_Pathway_Generalized_PK,Simvastatin_Pathway_PK,Atorvastatin_Pathway_PK,Fluvastatin_Pathway_PK,Lovastatin_Pathway_PK
simvastatin maximum CHD PGS adj	7	99365527	rs201645614	C	CA	0.00731112	0.949261	0.00873276	0.413523	0.983152	0.103956	7	99349604	99386888	CYP3A4	Yes	Yes	Statin,Simvastatin,Atorvastatin,Rosuvastatin	Statin_Pathway_Generalized_PK,Simvastatin_Pathway_PK,Atorvastatin_Pathway_PK,Fluvastatin_Pathway_PK,Lovastatin_Pathway_PK
simvastatin maximum CHD PGS adj	7	99380021	rs28988574	A	G	0.0162374	0.957379	0.0129079	0.254691	0.95958	0.109754	7	99349604	99386888	CYP3A4	Yes	Yes	Statin,Simvastatin,Atorvastatin,Rosuvastatin	Statin_Pathway_Generalized_PK,Simvastatin_Pathway_PK,Atorvastatin_Pathway_PK,Fluvastatin_Pathway_PK,Lovastatin_Pathway_PK
simvastatin maximum CHD PGS adj	7	99354808	rs28371763	T	A	0.0228813	0.914029	-0.0197941	0.224671	0.929795	0.117545	7	99349604	99386888	CYP3A4	Yes	Yes	Statin,Simvastatin,Atorvastatin,Rosuvastatin	Statin_Pathway_Generalized_PK,Simvastatin_Pathway_PK,Atorvastatin_Pathway_PK,Fluvastatin_Pathway_PK,Lovastatin_Pathway_PK
simvastatin maximum CHD PGS adj	7	99365083	rs4646437	G	A	0.0950681	0.984837	-0.0160162	0.111697	0.885983	0.130022	7	99349604	99386888	CYP3A4	Yes	Yes	Statin,Simvastatin,Atorvastatin,Rosuvastatin	Statin_Pathway_Generalized_PK,Simvastatin_Pathway_PK,Atorvastatin_Pathway_PK,Fluvastatin_Pathway_PK,Lovastatin_Pathway_PK
simvastatin maximum CHD PGS adj	16	55866378	rs9921399	T	C	0.314397	0.8518	0.00132876	0.0760089	0.986052	0.103264	16	55831763	55872249	CES1	No	No	Statin,Simvastatin	Simvastatin_Pathway_PK
simvastatin maximum CHD PGS adj	16	55861074	rs150750101	C	G	0.00510568	0.804559	-0.0305546	0.472318	0.94842	0.112611	16	55831763	55872249	CES1	No	No	Statin,Simvastatin	Simvastatin_Pathway_PK
simvastatin maximum CHD PGS adj	16	55869235	rs6499786	A	G	0.716784	0.847742	0.0139388	0.0803592	0.862293	0.137312	16	55831763	55872249	CES1	No	No	Statin,Simvastatin	Simvastatin_Pathway_PK
simvastatin maximum CHD PGS adj	16	55862554	rs151279649	T	C	0.0331359	0.817544	0.0363812	0.203574	0.858164	0.138623	16	55831763	55872249	CES1	No	No	Statin,Simvastatin	Simvastatin_Pathway_PK
simvastatin maximum CHD PGS adj	16	55867722	rs35346303	TG	T	0.27739	0.85436	0.0186679	0.0791484	0.813542	0.153624	16	55831763	55872249	CES1	No	No	Statin,Simvastatin	Simvastatin_Pathway_PK
simvastatin maximum CHD PGS adj	10	101590619	rs41318031	C	T	0.0196053	0.999205	-0.0045121	0.234503	0.984649	0.103598	10	101537489	101616949	ABCC2	No	No	Statin,Simvastatin,Atorvastatin,Rosuvastatin	Statin_Pathway_Generalized_PK,Simvastatin_Pathway_PK,Atorvastatin_Pathway_PK,Rosuvastatin_Pathway_PK,Pravastatin_Pathway_PK,Fluvastatin_Pathway_PK
simvastatin maximum CHD PGS adj	10	101589224	rs56139910	T	C	0.0196033	0.998656	-0.00457967	0.234592	0.984425	0.103651	10	101537489	101616949	ABCC2	No	No	Statin,Simvastatin,Atorvastatin,Rosuvastatin	Statin_Pathway_Generalized_PK,Simvastatin_Pathway_PK,Atorvastatin_Pathway_PK,Rosuvastatin_Pathway_PK,Pravastatin_Pathway_PK,Fluvastatin_Pathway_PK
simvastatin maximum CHD PGS adj	10	101589032	rs55818611	G	A	0.0196033	0.998429	-0.00463451	0.234625	0.984241	0.103695	10	101537489	101616949	ABCC2	No	No	Statin,Simvastatin,Atorvastatin,Rosuvastatin	Statin_Pathway_Generalized_PK,Simvastatin_Pathway_PK,Atorvastatin_Pathway_PK,Rosuvastatin_Pathway_PK,Pravastatin_Pathway_PK,Fluvastatin_Pathway_PK
simvastatin maximum CHD PGS adj	10	101552345	rs41318023	G	A	0.0111478	0.969029	0.00641621	0.311698	0.983577	0.103854	10	101537489	101616949	ABCC2	No	No	Statin,Simvastatin,Atorvastatin,Rosuvastatin	Statin_Pathway_Generalized_PK,Simvastatin_Pathway_PK,Atorvastatin_Pathway_PK,Rosuvastatin_Pathway_PK,Pravastatin_Pathway_PK,Fluvastatin_Pathway_PK
simvastatin maximum CHD PGS adj	10	101586883	rs561532979	AT	A	0.0196058	0.9967	-0.00553477	0.234823	0.981196	0.104425	10	101537489	101616949	ABCC2	No	No	Statin,Simvastatin,Atorvastatin,Rosuvastatin	Statin_Pathway_Generalized_PK,Simvastatin_Pathway_PK,Atorvastatin_Pathway_PK,Rosuvastatin_Pathway_PK,Pravastatin_Pathway_PK,Fluvastatin_Pathway_PK
simvastatin maximum CHD PGS adj	7	99242706	rs757313011	TG	T	0.00609436	0.922318	-0.00916647	0.446139	0.983608	0.103847	7	99240817	99282621	CYP3A5	Yes	Yes	Statin,Simvastatin,Atorvastatin,Rosuvastatin	Statin_Pathway_Generalized_PK,Simvastatin_Pathway_PK,Atorvastatin_Pathway_PK,Lovastatin_Pathway_PK
simvastatin maximum CHD PGS adj	7	99242710	rs781307949	T	C	0.00609436	0.922318	-0.00916647	0.446139	0.983608	0.103847	7	99240817	99282621	CYP3A5	Yes	Yes	Statin,Simvastatin,Atorvastatin,Rosuvastatin	Statin_Pathway_Generalized_PK,Simvastatin_Pathway_PK,Atorvastatin_Pathway_PK,Lovastatin_Pathway_PK
simvastatin maximum CHD PGS adj	7	99280211	rs529686479	A	G	0.0108981	0.996399	0.0191406	0.303684	0.949744	0.112268	7	99240817	99282621	CYP3A5	Yes	Yes	Statin,Simvastatin,Atorvastatin,Rosuvastatin	Statin_Pathway_Generalized_PK,Simvastatin_Pathway_PK,Atorvastatin_Pathway_PK,Lovastatin_Pathway_PK
simvastatin maximum CHD PGS adj	7	99258360	rs28365087	C	T	0.00674243	0.852645	-0.0366076	0.449642	0.935112	0.116115	7	99240817	99282621	CYP3A5	Yes	Yes	Statin,Simvastatin,Atorvastatin,Rosuvastatin	Statin_Pathway_Generalized_PK,Simvastatin_Pathway_PK,Atorvastatin_Pathway_PK,Lovastatin_Pathway_PK
simvastatin maximum CHD PGS adj	7	99267884	rs150436840	C	T	0.00507604	0.884149	-0.045012	0.504309	0.92888	0.117793	7	99240817	99282621	CYP3A5	Yes	Yes	Statin,Simvastatin,Atorvastatin,Rosuvastatin	Statin_Pathway_Generalized_PK,Simvastatin_Pathway_PK,Atorvastatin_Pathway_PK,Lovastatin_Pathway_PK
simvastatin maximum CHD PGS adj	10	96704878	rs57187850	G	A	0.00999834	0.898138	0.0100914	0.347354	0.976823	0.105482	10	96693415	96754147	CYP2C9	Yes	Yes	Statin,Simvastatin,Atorvastatin,Rosuvastatin	Statin_Pathway_Generalized_PK,Rosuvastatin_Pathway_PK,Fluvastatin_Pathway_PK
simvastatin maximum CHD PGS adj	10	96723135	rs150270219	A	G	0.00969943	0.908541	0.0137671	0.349874	0.968612	0.107495	10	96693415	96754147	CYP2C9	Yes	Yes	Statin,Simvastatin,Atorvastatin,Rosuvastatin	Statin_Pathway_Generalized_PK,Rosuvastatin_Pathway_PK,Fluvastatin_Pathway_PK
simvastatin maximum CHD PGS adj	10	96713437	rs191269348	C	T	0.0107263	0.970625	-0.0131764	0.322984	0.967459	0.107781	10	96693415	96754147	CYP2C9	Yes	Yes	Statin,Simvastatin,Atorvastatin,Rosuvastatin	Statin_Pathway_Generalized_PK,Rosuvastatin_Pathway_PK,Fluvastatin_Pathway_PK
simvastatin maximum CHD PGS adj	10	96720981	rs34231123	C	A	0.0690289	0.937473	0.0130526	0.132895	0.92176	0.11974	10	96693415	96754147	CYP2C9	Yes	Yes	Statin,Simvastatin,Atorvastatin,Rosuvastatin	Statin_Pathway_Generalized_PK,Rosuvastatin_Pathway_PK,Fluvastatin_Pathway_PK
simvastatin maximum CHD PGS adj	10	96699789	rs9332107	G	A	0.0690354	0.936937	0.0133529	0.132931	0.919987	0.12023	10	96693415	96754147	CYP2C9	Yes	Yes	Statin,Simvastatin,Atorvastatin,Rosuvastatin	Statin_Pathway_Generalized_PK,Rosuvastatin_Pathway_PK,Fluvastatin_Pathway_PK
simvastatin maximum CHD PGS adj	5	74651084	rs3846662	A	G	0.481937	1	0.00424364	0.0666073	0.9492	0.112409	5	74627154	74662929	HMGCR	Yes	Yes	Statin,Simvastatin	Simvastatin_Pathway_PK
simvastatin maximum CHD PGS adj	5	74656539	rs12916	T	C	0.467205	1	-0.00543117	0.0665152	0.934923	0.116165	5	74627154	74662929	HMGCR	Yes	Yes	Statin,Simvastatin	Simvastatin_Pathway_PK
simvastatin maximum CHD PGS adj	5	74659984	rs35525371	T	TGAG	0.0204986	0.813612	0.0266798	0.25745	0.917462	0.120931	5	74627154	74662929	HMGCR	Yes	Yes	Statin,Simvastatin	Simvastatin_Pathway_PK
simvastatin maximum CHD PGS adj	5	74633605	rs781190725	G	A	0.0068424	0.978939	-0.0483307	0.402925	0.904523	0.124588	5	74627154	74662929	HMGCR	Yes	Yes	Statin,Simvastatin	Simvastatin_Pathway_PK
simvastatin maximum CHD PGS adj	5	74654029	rs749089477	A	AT	0.00847613	0.871988	0.0524862	0.38913	0.892706	0.128025	5	74627154	74662929	HMGCR	Yes	Yes	Statin,Simvastatin	Simvastatin_Pathway_PK
simvastatin maximum CHD PGS adj	22	42522464	rs28371737	G	A	0.00518103	0.950144	0.0777233	0.449878	0.862836	0.13714	22	42517501	42531908	CYP2D6	Yes	Yes	Statin,Simvastatin,Atorvastatin,Rosuvastatin	Statin_Pathway_Generalized_PK,Fluvastatin_Pathway_PK
simvastatin maximum CHD PGS adj	22	42530096	rs34439031	A	AT	0.438583	0.9723	-0.0124781	0.066587	0.85135	0.140815	22	42517501	42531908	CYP2D6	Yes	Yes	Statin,Simvastatin,Atorvastatin,Rosuvastatin	Statin_Pathway_Generalized_PK,Fluvastatin_Pathway_PK
simvastatin maximum CHD PGS adj	22	42530826	rs28579115	G	T	0.437927	0.973135	-0.0136134	0.0665859	0.838003	0.14521	22	42517501	42531908	CYP2D6	Yes	Yes	Statin,Simvastatin,Atorvastatin,Rosuvastatin	Statin_Pathway_Generalized_PK,Fluvastatin_Pathway_PK
simvastatin maximum CHD PGS adj	22	42529407	rs28542726	G	T	0.438728	0.972253	-0.0137367	0.0665323	0.836427	0.145738	22	42517501	42531908	CYP2D6	Yes	Yes	Statin,Simvastatin,Atorvastatin,Rosuvastatin	Statin_Pathway_Generalized_PK,Fluvastatin_Pathway_PK
simvastatin maximum CHD PGS adj	22	42521929	rs34385013	G	A	0.436243	0.977824	-0.0137741	0.066437	0.835756	0.145963	22	42517501	42531908	CYP2D6	Yes	Yes	Statin,Simvastatin,Atorvastatin,Rosuvastatin	Statin_Pathway_Generalized_PK,Fluvastatin_Pathway_PK
atorvastatin median unadj	11	62775898	rs2187383	A	C	0.595171	0.989743	-0.0631866	0.0152206	4.48088	3.30461e-05	11	62751626	62788311	SLC22A8	No	No	Statin,Simvastatin,Atorvastatin,Rosuvastatin	Statin_Pathway_Generalized_PK,Pravastatin_Pathway_PK
atorvastatin median unadj	11	62773601	rs71468622	CTT	C	0.176484	0.989398	-0.0589024	0.0194424	2.61103	0.00244889	11	62751626	62788311	SLC22A8	No	No	Statin,Simvastatin,Atorvastatin,Rosuvastatin	Statin_Pathway_Generalized_PK,Pravastatin_Pathway_PK
atorvastatin median unadj	11	62784194	rs11231305	C	A	0.0465184	0.99055	0.0986229	0.0353823	2.27457	0.0053141	11	62751626	62788311	SLC22A8	No	No	Statin,Simvastatin,Atorvastatin,Rosuvastatin	Statin_Pathway_Generalized_PK,Pravastatin_Pathway_PK
atorvastatin median unadj	11	62788269	rs11231308	C	T	0.0452582	0.999647	0.0994611	0.035727	2.26997	0.00537069	11	62751626	62788311	SLC22A8	No	No	Statin,Simvastatin,Atorvastatin,Rosuvastatin	Statin_Pathway_Generalized_PK,Pravastatin_Pathway_PK
atorvastatin median unadj	11	62787024	rs72916407	G	A	0.0452899	1	0.0991364	0.0357096	2.25963	0.00550009	11	62751626	62788311	SLC22A8	No	No	Statin,Simvastatin,Atorvastatin,Rosuvastatin	Statin_Pathway_Generalized_PK,Pravastatin_Pathway_PK
atorvastatin median unadj	12	21008080	rs558592800	T	TAATTG	0.0183121	0.932122	-0.227973	0.0566698	4.24031	5.75029e-05	12	20958636	21248040	SLCO1B3	No	No	Statin,Simvastatin,Atorvastatin,Rosuvastatin	Statin_Pathway_Generalized_PK,Rosuvastatin_Pathway_PK,Pravastatin_Pathway_PK
atorvastatin median unadj	12	21195373	rs189206203	C	G	0.0189728	0.941571	-0.210076	0.0554759	3.81646	0.000152595	12	20958636	21248040	SLCO1B3	No	No	Statin,Simvastatin,Atorvastatin,Rosuvastatin	Statin_Pathway_Generalized_PK,Rosuvastatin_Pathway_PK,Pravastatin_Pathway_PK
atorvastatin median unadj	12	21123049	rs148956395	A	G	0.0200538	0.935215	-0.203597	0.0542371	3.75907	0.000174153	12	20958636	21248040	SLCO1B3	No	No	Statin,Simvastatin,Atorvastatin,Rosuvastatin	Statin_Pathway_Generalized_PK,Rosuvastatin_Pathway_PK,Pravastatin_Pathway_PK
atorvastatin median unadj	12	21241104	rs188652341	C	T	0.0242783	0.942179	-0.14025	0.049297	2.35251	0.00444109	12	20958636	21248040	SLCO1B3	No	No	Statin,Simvastatin,Atorvastatin,Rosuvastatin	Statin_Pathway_Generalized_PK,Rosuvastatin_Pathway_PK,Pravastatin_Pathway_PK
atorvastatin median unadj	12	21008846	rs77638597	C	G	0.0559341	0.935309	-0.0935314	0.0331317	2.32264	0.00475729	12	20958636	21248040	SLCO1B3	No	No	Statin,Simvastatin,Atorvastatin,Rosuvastatin	Statin_Pathway_Generalized_PK,Rosuvastatin_Pathway_PK,Pravastatin_Pathway_PK
atorvastatin median unadj	11	62749680	rs6591722	T	A	0.37826	0.996337	0.054306	0.0154488	3.35716	0.00043938	11	62698857	62757455	SLC22A6	No	No	Statin,Simvastatin,Atorvastatin,Rosuvastatin	Statin_Pathway_Generalized_PK,Pravastatin_Pathway_PK
atorvastatin median unadj	11	62744899	rs3017670	A	G	0.836664	1	0.049431	0.0198361	1.89607	0.0127037	11	62698857	62757455	SLC22A6	No	No	Statin,Simvastatin,Atorvastatin,Rosuvastatin	Statin_Pathway_Generalized_PK,Pravastatin_Pathway_PK
atorvastatin median unadj	11	62729814	rs28897450	A	G	0.162391	0.995537	-0.0487663	0.0199225	1.84245	0.0143731	11	62698857	62757455	SLC22A6	No	No	Statin,Simvastatin,Atorvastatin,Rosuvastatin	Statin_Pathway_Generalized_PK,Pravastatin_Pathway_PK
atorvastatin median unadj	11	62708618	rs140473602	C	G	0.0133295	0.915383	-0.155231	0.0666901	1.70048	0.0199306	11	62698857	62757455	SLC22A6	No	No	Statin,Simvastatin,Atorvastatin,Rosuvastatin	Statin_Pathway_Generalized_PK,Pravastatin_Pathway_PK
atorvastatin median unadj	11	62750052	rs150696075	C	G	0.0112571	0.882439	-0.163501	0.0745692	1.54766	0.0283361	11	62698857	62757455	SLC22A6	No	No	Statin,Simvastatin,Atorvastatin,Rosuvastatin	Statin_Pathway_Generalized_PK,Pravastatin_Pathway_PK
atorvastatin median unadj	2	234656003	rs115834808	C	T	0.00817154	0.840329	-0.309097	0.0894827	3.25823	0.000551785	2	234632754	234686945	UGT1A3	No	No	Statin,Simvastatin,Atorvastatin,Rosuvastatin	Statin_Pathway_Generalized_PK,Simvastatin_Pathway_PK,Atorvastatin_Pathway_PK,Rosuvastatin_Pathway_PK
atorvastatin median unadj	2	234673309	rs4148325	C	T	0.3518	1	-0.0383493	0.0156207	1.85118	0.014087	2	234632754	234686945	UGT1A3	No	No	Statin,Simvastatin,Atorvastatin,Rosuvastatin	Statin_Pathway_Generalized_PK,Simvastatin_Pathway_PK,Atorvastatin_Pathway_PK,Rosuvastatin_Pathway_PK
atorvastatin median unadj	2	234672639	rs6742078	G	T	0.351741	1	-0.0380756	0.0156198	1.83023	0.0147833	2	234632754	234686945	UGT1A3	No	No	Statin,Simvastatin,Atorvastatin,Rosuvastatin	Statin_Pathway_Generalized_PK,Simvastatin_Pathway_PK,Atorvastatin_Pathway_PK,Rosuvastatin_Pathway_PK
atorvastatin median unadj	2	234672722	rs4148324	T	G	0.351917	1	-0.0380282	0.0156182	1.82689	0.0148974	2	234632754	234686945	UGT1A3	No	No	Statin,Simvastatin,Atorvastatin,Rosuvastatin	Statin_Pathway_Generalized_PK,Simvastatin_Pathway_PK,Atorvastatin_Pathway_PK,Rosuvastatin_Pathway_PK
atorvastatin median unadj	2	234665983	rs1976391	A	G	0.352072	0.999026	-0.0378276	0.0156258	1.81009	0.015485	2	234632754	234686945	UGT1A3	No	No	Statin,Simvastatin,Atorvastatin,Rosuvastatin	Statin_Pathway_Generalized_PK,Simvastatin_Pathway_PK,Atorvastatin_Pathway_PK,Rosuvastatin_Pathway_PK
atorvastatin median unadj	2	234656003	rs115834808	C	T	0.00817154	0.840329	-0.309097	0.0894827	3.25823	0.000551785	2	234521291	234686956	UGT1A1	Yes	Yes	Statin,Simvastatin,Atorvastatin,Rosuvastatin	Statin_Pathway_Generalized_PK,Simvastatin_Pathway_PK,Atorvastatin_Pathway_PK,Rosuvastatin_Pathway_PK
atorvastatin median unadj	2	234622561	rs186890365	T	C	0.00616973	0.838022	-0.326909	0.10266	2.83844	0.00145064	2	234521291	234686956	UGT1A1	Yes	Yes	Statin,Simvastatin,Atorvastatin,Rosuvastatin	Statin_Pathway_Generalized_PK,Simvastatin_Pathway_PK,Atorvastatin_Pathway_PK,Rosuvastatin_Pathway_PK
atorvastatin median unadj	2	234607560	rs12471030	C	T	0.270921	1	0.0412477	0.0166874	1.87148	0.0134437	2	234521291	234686956	UGT1A1	Yes	Yes	Statin,Simvastatin,Atorvastatin,Rosuvastatin	Statin_Pathway_Generalized_PK,Simvastatin_Pathway_PK,Atorvastatin_Pathway_PK,Rosuvastatin_Pathway_PK
atorvastatin median unadj	2	234673309	rs4148325	C	T	0.3518	1	-0.0383493	0.0156207	1.85118	0.014087	2	234521291	234686956	UGT1A1	Yes	Yes	Statin,Simvastatin,Atorvastatin,Rosuvastatin	Statin_Pathway_Generalized_PK,Simvastatin_Pathway_PK,Atorvastatin_Pathway_PK,Rosuvastatin_Pathway_PK
atorvastatin median unadj	2	234672639	rs6742078	G	T	0.351741	1	-0.0380756	0.0156198	1.83023	0.0147833	2	234521291	234686956	UGT1A1	Yes	Yes	Statin,Simvastatin,Atorvastatin,Rosuvastatin	Statin_Pathway_Generalized_PK,Simvastatin_Pathway_PK,Atorvastatin_Pathway_PK,Rosuvastatin_Pathway_PK
atorvastatin median unadj	12	21326002	rs189018516	A	T	0.0178192	0.958	-0.175245	0.0567259	2.69765	0.00200609	12	21279136	21397180	SLCO1B1	Yes	Yes	Statin,Simvastatin,Atorvastatin,Rosuvastatin	Statin_Pathway_Generalized_PK,Simvastatin_Pathway_PK,Atorvastatin_Pathway_PK,Rosuvastatin_Pathway_PK,Pravastatin_Pathway_PK,Fluvastatin_Pathway_PK,Lovastatin_Pathway_PK
atorvastatin median unadj	12	21320886	rs184783489	G	T	0.0056101	0.878658	0.238567	0.105442	1.62591	0.0236641	12	21279136	21397180	SLCO1B1	Yes	Yes	Statin,Simvastatin,Atorvastatin,Rosuvastatin	Statin_Pathway_Generalized_PK,Simvastatin_Pathway_PK,Atorvastatin_Pathway_PK,Rosuvastatin_Pathway_PK,Pravastatin_Pathway_PK,Fluvastatin_Pathway_PK,Lovastatin_Pathway_PK
atorvastatin median unadj	12	21340507	rs11045833	G	A	0.160254	0.995887	0.0418189	0.020246	1.41036	0.0388723	12	21279136	21397180	SLCO1B1	Yes	Yes	Statin,Simvastatin,Atorvastatin,Rosuvastatin	Statin_Pathway_Generalized_PK,Simvastatin_Pathway_PK,Atorvastatin_Pathway_PK,Rosuvastatin_Pathway_PK,Pravastatin_Pathway_PK,Fluvastatin_Pathway_PK,Lovastatin_Pathway_PK
atorvastatin median unadj	12	21305298	rs7489119	C	A	0.0552767	0.965422	-0.0635409	0.0327296	1.28224	0.0522108	12	21279136	21397180	SLCO1B1	Yes	Yes	Statin,Simvastatin,Atorvastatin,Rosuvastatin	Statin_Pathway_Generalized_PK,Simvastatin_Pathway_PK,Atorvastatin_Pathway_PK,Rosuvastatin_Pathway_PK,Pravastatin_Pathway_PK,Fluvastatin_Pathway_PK,Lovastatin_Pathway_PK
atorvastatin median unadj	12	21357523	rs557563146	A	C	0.00680774	0.944424	-0.172996	0.0928736	1.20409	0.0625043	12	21279136	21397180	SLCO1B1	Yes	Yes	Statin,Simvastatin,Atorvastatin,Rosuvastatin	Statin_Pathway_Generalized_PK,Simvastatin_Pathway_PK,Atorvastatin_Pathway_PK,Rosuvastatin_Pathway_PK,Pravastatin_Pathway_PK,Fluvastatin_Pathway_PK,Lovastatin_Pathway_PK
atorvastatin median unadj	12	21548223	rs186673859	C	T	0.0163069	0.94824	-0.176964	0.059843	2.50793	0.00310506	12	21412534	21577528	SLCO1A2	No	No	Statin,Simvastatin,Atorvastatin,Rosuvastatin	Statin_Pathway_Generalized_PK
atorvastatin median unadj	12	21493056	rs4762816	C	T	0.0548497	0.989654	-0.0940849	0.0327946	2.38523	0.00411879	12	21412534	21577528	SLCO1A2	No	No	Statin,Simvastatin,Atorvastatin,Rosuvastatin	Statin_Pathway_Generalized_PK
atorvastatin median unadj	12	21540710	rs11046009	C	A	0.0749377	0.990416	-0.0723029	0.0282796	1.97607	0.0105665	12	21412534	21577528	SLCO1A2	No	No	Statin,Simvastatin,Atorvastatin,Rosuvastatin	Statin_Pathway_Generalized_PK
atorvastatin median unadj	12	21506833	rs117254181	T	G	0.0291718	0.972988	-0.109678	0.0447171	1.84838	0.0141782	12	21412534	21577528	SLCO1A2	No	No	Statin,Simvastatin,Atorvastatin,Rosuvastatin	Statin_Pathway_Generalized_PK
atorvastatin median unadj	12	21572244	rs9788265	G	A	0.338508	0.991646	-0.0358403	0.0157418	1.64206	0.0228003	12	21412534	21577528	SLCO1A2	No	No	Statin,Simvastatin,Atorvastatin,Rosuvastatin	Statin_Pathway_Generalized_PK
atorvastatin median unadj	10	96495793	rs1326830	C	A	0.0178013	0.947993	-0.1698	0.0575012	2.50208	0.00314717	10	96442911	96618017	CYP2C19	Yes	Yes	Statin,Simvastatin,Atorvastatin,Rosuvastatin	Statin_Pathway_Generalized_PK,Rosuvastatin_Pathway_PK
atorvastatin median unadj	10	96524395	rs58667319	C	T	0.107021	0.974885	0.0703984	0.0243214	2.42049	0.00379761	10	96442911	96618017	CYP2C19	Yes	Yes	Statin,Simvastatin,Atorvastatin,Rosuvastatin	Statin_Pathway_Generalized_PK,Rosuvastatin_Pathway_PK
atorvastatin median unadj	10	96586625	rs550482436	AG	A	0.0132053	0.911785	0.19605	0.0680104	2.40412	0.00394348	10	96442911	96618017	CYP2C19	Yes	Yes	Statin,Simvastatin,Atorvastatin,Rosuvastatin	Statin_Pathway_Generalized_PK,Rosuvastatin_Pathway_PK
atorvastatin median unadj	10	96476277	rs150773598	G	A	0.0164006	0.919317	0.172663	0.0609137	2.33829	0.00458891	10	96442911	96618017	CYP2C19	Yes	Yes	Statin,Simvastatin,Atorvastatin,Rosuvastatin	Statin_Pathway_Generalized_PK,Rosuvastatin_Pathway_PK
atorvastatin median unadj	10	96566443	rs148389996	G	A	0.00920349	0.897824	0.225226	0.082227	2.21033	0.00616127	10	96442911	96618017	CYP2C19	Yes	Yes	Statin,Simvastatin,Atorvastatin,Rosuvastatin	Statin_Pathway_Generalized_PK,Rosuvastatin_Pathway_PK
atorvastatin median unadj	10	101544197	rs111239481	A	T	0.00956192	0.994129	0.224588	0.0765862	2.47333	0.00336256	10	101537489	101616949	ABCC2	No	No	Statin,Simvastatin,Atorvastatin,Rosuvastatin	Statin_Pathway_Generalized_PK,Simvastatin_Pathway_PK,Atorvastatin_Pathway_PK,Rosuvastatin_Pathway_PK,Pravastatin_Pathway_PK,Fluvastatin_Pathway_PK
atorvastatin median unadj	10	101590967	rs190360570	C	T	0.00904307	0.994144	0.226829	0.0787223	2.40237	0.00395941	10	101537489	101616949	ABCC2	No	No	Statin,Simvastatin,Atorvastatin,Rosuvastatin	Statin_Pathway_Generalized_PK,Simvastatin_Pathway_PK,Atorvastatin_Pathway_PK,Rosuvastatin_Pathway_PK,Pravastatin_Pathway_PK,Fluvastatin_Pathway_PK
atorvastatin median unadj	10	101561973	rs112680816	C	T	0.0130215	0.967935	-0.155231	0.0663828	1.71297	0.0193656	10	101537489	101616949	ABCC2	No	No	Statin,Simvastatin,Atorvastatin,Rosuvastatin	Statin_Pathway_Generalized_PK,Simvastatin_Pathway_PK,Atorvastatin_Pathway_PK,Rosuvastatin_Pathway_PK,Pravastatin_Pathway_PK,Fluvastatin_Pathway_PK
atorvastatin median unadj	10	101576001	rs557994197	G	A	0.00937308	0.964182	0.178497	0.078066	1.65314	0.0222259	10	101537489	101616949	ABCC2	No	No	Statin,Simvastatin,Atorvastatin,Rosuvastatin	Statin_Pathway_Generalized_PK,Simvastatin_Pathway_PK,Atorvastatin_Pathway_PK,Rosuvastatin_Pathway_PK,Pravastatin_Pathway_PK,Fluvastatin_Pathway_PK
atorvastatin median unadj	10	101576012	rs571346302	C	T	0.00937308	0.964182	0.178497	0.078066	1.65314	0.0222259	10	101537489	101616949	ABCC2	No	No	Statin,Simvastatin,Atorvastatin,Rosuvastatin	Statin_Pathway_Generalized_PK,Simvastatin_Pathway_PK,Atorvastatin_Pathway_PK,Rosuvastatin_Pathway_PK,Pravastatin_Pathway_PK,Fluvastatin_Pathway_PK
atorvastatin median unadj	10	96814915	rs11572126	C	T	0.132714	1	-0.0621679	0.0219042	2.34321	0.00453722	10	96791530	96834254	CYP2C8	Yes	Yes	Statin,Simvastatin,Atorvastatin,Rosuvastatin	Statin_Pathway_Generalized_PK,Simvastatin_Pathway_PK,Atorvastatin_Pathway_PK,Fluvastatin_Pathway_PK
atorvastatin median unadj	10	96815535	rs1341160	A	T	0.132709	0.999913	-0.0620078	0.0219068	2.33282	0.00464708	10	96791530	96834254	CYP2C8	Yes	Yes	Statin,Simvastatin,Atorvastatin,Rosuvastatin	Statin_Pathway_Generalized_PK,Simvastatin_Pathway_PK,Atorvastatin_Pathway_PK,Fluvastatin_Pathway_PK
atorvastatin median unadj	10	96829529	rs17110453	A	C	0.146408	0.994595	-0.0551404	0.0210837	2.0499	0.00891456	10	96791530	96834254	CYP2C8	Yes	Yes	Statin,Simvastatin,Atorvastatin,Rosuvastatin	Statin_Pathway_Generalized_PK,Simvastatin_Pathway_PK,Atorvastatin_Pathway_PK,Fluvastatin_Pathway_PK
atorvastatin median unadj	10	96791592	rs60388329	A	G	0.154549	0.998674	-0.052964	0.0204999	2.00979	0.0097771	10	96791530	96834254	CYP2C8	Yes	Yes	Statin,Simvastatin,Atorvastatin,Rosuvastatin	Statin_Pathway_Generalized_PK,Simvastatin_Pathway_PK,Atorvastatin_Pathway_PK,Fluvastatin_Pathway_PK
atorvastatin median unadj	10	96817776	rs1536430	T	C	0.982611	0.928499	-0.134607	0.0589711	1.64869	0.0224548	10	96791530	96834254	CYP2C8	Yes	Yes	Statin,Simvastatin,Atorvastatin,Rosuvastatin	Statin_Pathway_Generalized_PK,Simvastatin_Pathway_PK,Atorvastatin_Pathway_PK,Fluvastatin_Pathway_PK
atorvastatin median unadj	10	96719476	rs2487500	A	G	0.981914	0.916557	-0.163827	0.0582417	2.30893	0.00490987	10	96693415	96754147	CYP2C9	Yes	Yes	Statin,Simvastatin,Atorvastatin,Rosuvastatin	Statin_Pathway_Generalized_PK,Rosuvastatin_Pathway_PK,Fluvastatin_Pathway_PK
atorvastatin median unadj	10	96724170	rs1934959	T	C	0.982958	0.914909	-0.161789	0.0599734	2.156	0.00698232	10	96693415	96754147	CYP2C9	Yes	Yes	Statin,Simvastatin,Atorvastatin,Rosuvastatin	Statin_Pathway_Generalized_PK,Rosuvastatin_Pathway_PK,Fluvastatin_Pathway_PK
atorvastatin median unadj	10	96723135	rs150270219	A	G	0.0091627	0.891961	0.219434	0.0826841	2.09924	0.00795719	10	96693415	96754147	CYP2C9	Yes	Yes	Statin,Simvastatin,Atorvastatin,Rosuvastatin	Statin_Pathway_Generalized_PK,Rosuvastatin_Pathway_PK,Fluvastatin_Pathway_PK
atorvastatin median unadj	10	96704878	rs57187850	G	A	0.00964511	0.876661	0.212927	0.0812964	2.05477	0.00881516	10	96693415	96754147	CYP2C9	Yes	Yes	Statin,Simvastatin,Atorvastatin,Rosuvastatin	Statin_Pathway_Generalized_PK,Rosuvastatin_Pathway_PK,Fluvastatin_Pathway_PK
atorvastatin median unadj	10	96749327	rs186217659	T	G	0.0424484	0.931578	-0.0892468	0.0382691	1.70562	0.0196961	10	96693415	96754147	CYP2C9	Yes	Yes	Statin,Simvastatin,Atorvastatin,Rosuvastatin	Statin_Pathway_Generalized_PK,Rosuvastatin_Pathway_PK,Fluvastatin_Pathway_PK
atorvastatin median unadj	4	89088329	rs59409230	C	A	0.288711	0.993158	0.0424658	0.0163374	2.02959	0.00934136	4	89006416	89157474	ABCG2	Yes	Yes	Statin,Simvastatin,Atorvastatin,Rosuvastatin	Statin_Pathway_Generalized_PK,Atorvastatin_Pathway_PK,Rosuvastatin_Pathway_PK,Pravastatin_Pathway_PK,Fluvastatin_Pathway_PK
atorvastatin median unadj	4	89086341	rs35683035	G	A	0.2896	0.994912	0.0419673	0.0163143	1.99572	0.010099	4	89006416	89157474	ABCG2	Yes	Yes	Statin,Simvastatin,Atorvastatin,Rosuvastatin	Statin_Pathway_Generalized_PK,Atorvastatin_Pathway_PK,Rosuvastatin_Pathway_PK,Pravastatin_Pathway_PK,Fluvastatin_Pathway_PK
atorvastatin median unadj	4	89081441	rs3114019	C	T	0.734631	1	0.039636	0.0166952	1.75468	0.0175922	4	89006416	89157474	ABCG2	Yes	Yes	Statin,Simvastatin,Atorvastatin,Rosuvastatin	Statin_Pathway_Generalized_PK,Atorvastatin_Pathway_PK,Rosuvastatin_Pathway_PK,Pravastatin_Pathway_PK,Fluvastatin_Pathway_PK
atorvastatin median unadj	4	89084381	rs2622606	A	T	0.734642	0.998292	0.0395563	0.0167087	1.74683	0.0179131	4	89006416	89157474	ABCG2	Yes	Yes	Statin,Simvastatin,Atorvastatin,Rosuvastatin	Statin_Pathway_Generalized_PK,Atorvastatin_Pathway_PK,Rosuvastatin_Pathway_PK,Pravastatin_Pathway_PK,Fluvastatin_Pathway_PK
atorvastatin median unadj	4	89073972	rs60911526	G	T	0.10269	0.994903	0.057414	0.0244235	1.72735	0.0187348	4	89006416	89157474	ABCG2	Yes	Yes	Statin,Simvastatin,Atorvastatin,Rosuvastatin	Statin_Pathway_Generalized_PK,Atorvastatin_Pathway_PK,Rosuvastatin_Pathway_PK,Pravastatin_Pathway_PK,Fluvastatin_Pathway_PK
atorvastatin median unadj	7	87324829	rs139187369	G	A	0.0119792	0.892987	0.182996	0.0717162	1.96978	0.0107206	7	87128175	87347611	ABCB1	Yes	No	Statin,Simvastatin,Atorvastatin,Rosuvastatin	Statin_Pathway_Generalized_PK,Simvastatin_Pathway_PK,Atorvastatin_Pathway_PK,Pravastatin_Pathway_PK,Lovastatin_Pathway_PK
atorvastatin median unadj	7	87150717	rs78762243	C	T	0.0226175	0.903338	0.132978	0.052677	1.93594	0.0115894	7	87128175	87347611	ABCB1	Yes	No	Statin,Simvastatin,Atorvastatin,Rosuvastatin	Statin_Pathway_Generalized_PK,Simvastatin_Pathway_PK,Atorvastatin_Pathway_PK,Pravastatin_Pathway_PK,Lovastatin_Pathway_PK
atorvastatin median unadj	7	87327065	rs117327090	C	T	0.0228923	0.893035	0.133102	0.0528205	1.93037	0.011739	7	87128175	87347611	ABCB1	Yes	No	Statin,Simvastatin,Atorvastatin,Rosuvastatin	Statin_Pathway_Generalized_PK,Simvastatin_Pathway_PK,Atorvastatin_Pathway_PK,Pravastatin_Pathway_PK,Lovastatin_Pathway_PK
atorvastatin median unadj	7	87341468	rs554240024	G	C	0.00868007	0.882242	-0.173114	0.0854239	1.36946	0.042711	7	87128175	87347611	ABCB1	Yes	No	Statin,Simvastatin,Atorvastatin,Rosuvastatin	Statin_Pathway_Generalized_PK,Simvastatin_Pathway_PK,Atorvastatin_Pathway_PK,Pravastatin_Pathway_PK,Lovastatin_Pathway_PK
atorvastatin median unadj	7	87191848	rs28381857	A	G	0.0844535	0.996727	0.0510518	0.0266982	1.25295	0.0558534	7	87128175	87347611	ABCB1	Yes	No	Statin,Simvastatin,Atorvastatin,Rosuvastatin	Statin_Pathway_Generalized_PK,Simvastatin_Pathway_PK,Atorvastatin_Pathway_PK,Pravastatin_Pathway_PK,Lovastatin_Pathway_PK
atorvastatin median unadj	7	94929002	rs3917599	A	G	0.0654399	0.970559	0.0760164	0.030452	1.90133	0.0125508	7	94921988	95030673	PON1	No	No	Statin,Simvastatin,Atorvastatin	Simvastatin_Pathway_PK,Atorvastatin_Pathway_PK
atorvastatin median unadj	7	94985312	rs17886013	G	A	0.0113238	0.993237	-0.160714	0.0692035	1.69434	0.0202144	7	94921988	95030673	PON1	No	No	Statin,Simvastatin,Atorvastatin	Simvastatin_Pathway_PK,Atorvastatin_Pathway_PK
atorvastatin median unadj	7	94960146	rs117966660	T	C	0.0113112	0.994422	-0.160264	0.0691999	1.68696	0.0205608	7	94921988	95030673	PON1	No	No	Statin,Simvastatin,Atorvastatin	Simvastatin_Pathway_PK,Atorvastatin_Pathway_PK
atorvastatin median unadj	7	94962424	rs183303937	A	G	0.0113098	0.994361	-0.160235	0.0692059	1.68624	0.0205949	7	94921988	95030673	PON1	No	No	Statin,Simvastatin,Atorvastatin	Simvastatin_Pathway_PK,Atorvastatin_Pathway_PK
atorvastatin median unadj	7	94962726	rs117152610	C	T	0.0113098	0.994361	-0.160235	0.0692059	1.68624	0.0205949	7	94921988	95030673	PON1	No	No	Statin,Simvastatin,Atorvastatin	Simvastatin_Pathway_PK,Atorvastatin_Pathway_PK
atorvastatin median unadj	13	99376482	rs4350452	G	C	0.712258	0.978273	-0.0403108	0.0165935	1.82024	0.0151273	13	99331055	99409908	SLC15A1	No	No	Statin,Simvastatin,Atorvastatin,Rosuvastatin	Statin_Pathway_Generalized_PK
atorvastatin median unadj	13	99366118	rs137990392	T	C	0.00668583	0.806796	0.243971	0.101492	1.78986	0.0162233	13	99331055	99409908	SLC15A1	No	No	Statin,Simvastatin,Atorvastatin,Rosuvastatin	Statin_Pathway_Generalized_PK
atorvastatin median unadj	13	99409808	rs9584930	T	C	0.0857293	1	-0.0615323	0.026551	1.68876	0.0204758	13	99331055	99409908	SLC15A1	No	No	Statin,Simvastatin,Atorvastatin,Rosuvastatin	Statin_Pathway_Generalized_PK
atorvastatin median unadj	13	99374446	rs4646217	G	T	0.60598	0.990273	-0.0345168	0.0152301	1.63024	0.0234293	13	99331055	99409908	SLC15A1	No	No	Statin,Simvastatin,Atorvastatin,Rosuvastatin	Statin_Pathway_Generalized_PK
atorvastatin median unadj	13	99375372	rs6491444	T	G	0.730167	0.998891	-0.0379334	0.0167552	1.62754	0.0235755	13	99331055	99409908	SLC15A1	No	No	Statin,Simvastatin,Atorvastatin,Rosuvastatin	Statin_Pathway_Generalized_PK
atorvastatin median unadj	11	74913523	rs117145490	C	T	0.0497594	0.9629	-0.0826114	0.0344871	1.77987	0.0166008	11	74806608	74922594	SLCO2B1	No	No	Statin,Simvastatin,Atorvastatin,Rosuvastatin	Statin_Pathway_Generalized_PK,Rosuvastatin_Pathway_PK,Pravastatin_Pathway_PK,Fluvastatin_Pathway_PK
atorvastatin median unadj	11	74915731	rs548541129	C	T	0.00556541	0.933936	0.224957	0.102088	1.55979	0.0275556	11	74806608	74922594	SLCO2B1	No	No	Statin,Simvastatin,Atorvastatin,Rosuvastatin	Statin_Pathway_Generalized_PK,Rosuvastatin_Pathway_PK,Pravastatin_Pathway_PK,Fluvastatin_Pathway_PK
atorvastatin median unadj	11	74865004	rs117865658	C	T	0.030033	0.93229	-0.0923086	0.044439	1.4227	0.0377833	11	74806608	74922594	SLCO2B1	No	No	Statin,Simvastatin,Atorvastatin,Rosuvastatin	Statin_Pathway_Generalized_PK,Rosuvastatin_Pathway_PK,Pravastatin_Pathway_PK,Fluvastatin_Pathway_PK
atorvastatin median unadj	11	74824383	rs2513651	A	T	0.673565	0.995025	-0.0318873	0.0158242	1.35758	0.0438955	11	74806608	74922594	SLCO2B1	No	No	Statin,Simvastatin,Atorvastatin,Rosuvastatin	Statin_Pathway_Generalized_PK,Rosuvastatin_Pathway_PK,Pravastatin_Pathway_PK,Fluvastatin_Pathway_PK
atorvastatin median unadj	11	74890350	rs180767278	C	T	0.032292	0.882041	-0.0894666	0.044617	1.34736	0.0449407	11	74806608	74922594	SLCO2B1	No	No	Statin,Simvastatin,Atorvastatin,Rosuvastatin	Statin_Pathway_Generalized_PK,Rosuvastatin_Pathway_PK,Pravastatin_Pathway_PK,Fluvastatin_Pathway_PK
atorvastatin median unadj	2	169776139	rs580639	T	A	0.617362	0.985535	-0.0367415	0.0153806	1.77205	0.0169025	2	169774448	169892832	ABCB11	No	No	Statin,Simvastatin,Atorvastatin,Rosuvastatin	Statin_Pathway_Generalized_PK,Rosuvastatin_Pathway_PK,Pravastatin_Pathway_PK
atorvastatin median unadj	2	169818035	rs4148797	T	C	0.313698	1	-0.0374213	0.015898	1.73094	0.0185806	2	169774448	169892832	ABCB11	No	No	Statin,Simvastatin,Atorvastatin,Rosuvastatin	Statin_Pathway_Generalized_PK,Rosuvastatin_Pathway_PK,Pravastatin_Pathway_PK
atorvastatin median unadj	2	169820618	rs4148796	A	G	0.238441	0.879361	-0.0422311	0.0185564	1.64098	0.022857	2	169774448	169892832	ABCB11	No	No	Statin,Simvastatin,Atorvastatin,Rosuvastatin	Statin_Pathway_Generalized_PK,Rosuvastatin_Pathway_PK,Pravastatin_Pathway_PK
atorvastatin median unadj	2	169820619	rs4148795	T	C	0.238446	0.879304	-0.0422272	0.0185568	1.6407	0.0228718	2	169774448	169892832	ABCB11	No	No	Statin,Simvastatin,Atorvastatin,Rosuvastatin	Statin_Pathway_Generalized_PK,Rosuvastatin_Pathway_PK,Pravastatin_Pathway_PK
atorvastatin median unadj	2	169776121	rs580670	T	A	0.645836	0.997258	-0.0351682	0.0154868	1.63534	0.0231558	2	169774448	169892832	ABCB11	No	No	Statin,Simvastatin,Atorvastatin,Rosuvastatin	Statin_Pathway_Generalized_PK,Rosuvastatin_Pathway_PK,Pravastatin_Pathway_PK
atorvastatin median unadj	7	94985312	rs17886013	G	A	0.0113238	0.993237	-0.160714	0.0692035	1.69434	0.0202144	7	94984256	95030680	PON3	No	No	Statin,Atorvastatin	Atorvastatin_Pathway_PK
atorvastatin median unadj	7	94985154	rs181221293	C	T	0.0113098	0.994361	-0.160235	0.0692059	1.68624	0.0205949	7	94984256	95030680	PON3	No	No	Statin,Atorvastatin	Atorvastatin_Pathway_PK
atorvastatin median unadj	7	95007518	rs370361868	G	GAAGA	0.011308	0.994115	-0.16023	0.0692195	1.68564	0.0206234	7	94984256	95030680	PON3	No	No	Statin,Atorvastatin	Atorvastatin_Pathway_PK
atorvastatin median unadj	7	95007584	rs146489613	G	A	0.011308	0.994115	-0.16023	0.0692195	1.68564	0.0206234	7	94984256	95030680	PON3	No	No	Statin,Atorvastatin	Atorvastatin_Pathway_PK
atorvastatin median unadj	7	95008620	rs140436973	C	T	0.011308	0.994115	-0.16023	0.0692195	1.68564	0.0206234	7	94984256	95030680	PON3	No	No	Statin,Atorvastatin	Atorvastatin_Pathway_PK
atorvastatin median unadj	22	42524817	rs5030866	C	T	0.00801822	0.92635	0.179145	0.0851261	1.45176	0.0353378	22	42517501	42531908	CYP2D6	Yes	Yes	Statin,Simvastatin,Atorvastatin,Rosuvastatin	Statin_Pathway_Generalized_PK,Fluvastatin_Pathway_PK
atorvastatin median unadj	22	42525547	rs267608277	G	A	0.00783397	0.91603	0.182935	0.0869906	1.45012	0.0354715	22	42517501	42531908	CYP2D6	Yes	Yes	Statin,Simvastatin,Atorvastatin,Rosuvastatin	Statin_Pathway_Generalized_PK,Fluvastatin_Pathway_PK
atorvastatin median unadj	22	42528682	rs551293469	G	A	0.00894957	0.917623	-0.162147	0.0824066	1.30884	0.0491089	22	42517501	42531908	CYP2D6	Yes	Yes	Statin,Simvastatin,Atorvastatin,Rosuvastatin	Statin_Pathway_Generalized_PK,Fluvastatin_Pathway_PK
atorvastatin median unadj	22	42522464	rs28371737	G	A	0.00527115	0.94172	0.183339	0.10554	1.08429	0.0823588	22	42517501	42531908	CYP2D6	Yes	Yes	Statin,Simvastatin,Atorvastatin,Rosuvastatin	Statin_Pathway_Generalized_PK,Fluvastatin_Pathway_PK
atorvastatin median unadj	22	42525085	rs5030655	CA	C	0.00952525	0.908781	0.130071	0.0790933	0.999706	0.100068	22	42517501	42531908	CYP2D6	Yes	Yes	Statin,Simvastatin,Atorvastatin,Rosuvastatin	Statin_Pathway_Generalized_PK,Fluvastatin_Pathway_PK
atorvastatin median unadj	4	69959347	rs115821378	T	G	0.00626461	0.85936	-0.205321	0.101327	1.36925	0.0427317	4	69912081	69983705	UGT2B7	No	No	Statin,Simvastatin,Atorvastatin,Rosuvastatin	Statin_Pathway_Generalized_PK,Atorvastatin_Pathway_PK
atorvastatin median unadj	4	69983092	rs6600894	G	A	0.188926	0.989304	0.0365891	0.0189698	1.26959	0.0537539	4	69912081	69983705	UGT2B7	No	No	Statin,Simvastatin,Atorvastatin,Rosuvastatin	Statin_Pathway_Generalized_PK,Atorvastatin_Pathway_PK
atorvastatin median unadj	4	69969772	rs4694628	C	T	0.178902	0.999268	0.0369371	0.0192458	1.25998	0.0549566	4	69912081	69983705	UGT2B7	No	No	Statin,Simvastatin,Atorvastatin,Rosuvastatin	Statin_Pathway_Generalized_PK,Atorvastatin_Pathway_PK
atorvastatin median unadj	4	69967375	rs78408800	C	T	0.178843	0.999267	0.0366062	0.0192469	1.24275	0.0571808	4	69912081	69983705	UGT2B7	No	No	Statin,Simvastatin,Atorvastatin,Rosuvastatin	Statin_Pathway_Generalized_PK,Atorvastatin_Pathway_PK
atorvastatin median unadj	4	69970973	rs200457644	ATAAAATATAGTAGAAATATAT	A	0.178843	0.999267	0.0366062	0.0192469	1.24275	0.0571808	4	69912081	69983705	UGT2B7	No	No	Statin,Simvastatin,Atorvastatin,Rosuvastatin	Statin_Pathway_Generalized_PK,Atorvastatin_Pathway_PK
atorvastatin median unadj	7	99269625	rs117445819	A	T	0.0468319	0.906546	0.0639212	0.0367759	1.08519	0.0821883	7	99240817	99282621	CYP3A5	Yes	Yes	Statin,Simvastatin,Atorvastatin,Rosuvastatin	Statin_Pathway_Generalized_PK,Simvastatin_Pathway_PK,Atorvastatin_Pathway_PK,Lovastatin_Pathway_PK
atorvastatin median unadj	7	99281933	rs1491259393	GGT	G	0.0161435	0.946879	-0.0783588	0.0602623	0.71332	0.1935	7	99240817	99282621	CYP3A5	Yes	Yes	Statin,Simvastatin,Atorvastatin,Rosuvastatin	Statin_Pathway_Generalized_PK,Simvastatin_Pathway_PK,Atorvastatin_Pathway_PK,Lovastatin_Pathway_PK
atorvastatin median unadj	7	99281938	rs1180234591	A	ATG	0.0161435	0.946879	-0.0783588	0.0602623	0.71332	0.1935	7	99240817	99282621	CYP3A5	Yes	Yes	Statin,Simvastatin,Atorvastatin,Rosuvastatin	Statin_Pathway_Generalized_PK,Simvastatin_Pathway_PK,Atorvastatin_Pathway_PK,Lovastatin_Pathway_PK
atorvastatin median unadj	7	99274316	rs62471929	A	G	0.0469073	0.946631	0.0458305	0.0359998	0.692524	0.202991	7	99240817	99282621	CYP3A5	Yes	Yes	Statin,Simvastatin,Atorvastatin,Rosuvastatin	Statin_Pathway_Generalized_PK,Simvastatin_Pathway_PK,Atorvastatin_Pathway_PK,Lovastatin_Pathway_PK
atorvastatin median unadj	7	99242706	rs757313011	TG	T	0.00570177	0.93333	0.125237	0.101051	0.66712	0.215219	7	99240817	99282621	CYP3A5	Yes	Yes	Statin,Simvastatin,Atorvastatin,Rosuvastatin	Statin_Pathway_Generalized_PK,Simvastatin_Pathway_PK,Atorvastatin_Pathway_PK,Lovastatin_Pathway_PK
atorvastatin median unadj	7	99365719	rs2246709	A	G	0.286232	1	0.0275917	0.0164598	1.02836	0.0936785	7	99349604	99386888	CYP3A4	Yes	Yes	Statin,Simvastatin,Atorvastatin,Rosuvastatin	Statin_Pathway_Generalized_PK,Simvastatin_Pathway_PK,Atorvastatin_Pathway_PK,Fluvastatin_Pathway_PK,Lovastatin_Pathway_PK
atorvastatin median unadj	7	99374710	rs34642455	T	C	0.0068412	0.940679	-0.133565	0.0922901	0.830231	0.147832	7	99349604	99386888	CYP3A4	Yes	Yes	Statin,Simvastatin,Atorvastatin,Rosuvastatin	Statin_Pathway_Generalized_PK,Simvastatin_Pathway_PK,Atorvastatin_Pathway_PK,Fluvastatin_Pathway_PK,Lovastatin_Pathway_PK
atorvastatin median unadj	7	99366316	rs35599367	G	A	0.0232379	0.925596	0.0719447	0.0508341	0.80414	0.156986	7	99349604	99386888	CYP3A4	Yes	Yes	Statin,Simvastatin,Atorvastatin,Rosuvastatin	Statin_Pathway_Generalized_PK,Simvastatin_Pathway_PK,Atorvastatin_Pathway_PK,Fluvastatin_Pathway_PK,Lovastatin_Pathway_PK
atorvastatin median unadj	7	99365527	rs201645614	C	CA	0.00672937	0.937279	0.131089	0.0938693	0.788977	0.162563	7	99349604	99386888	CYP3A4	Yes	Yes	Statin,Simvastatin,Atorvastatin,Rosuvastatin	Statin_Pathway_Generalized_PK,Simvastatin_Pathway_PK,Atorvastatin_Pathway_PK,Fluvastatin_Pathway_PK,Lovastatin_Pathway_PK
atorvastatin median unadj	7	99380021	rs28988574	A	G	0.0154477	0.957872	-0.0825173	0.0615985	0.743823	0.180375	7	99349604	99386888	CYP3A4	Yes	Yes	Statin,Simvastatin,Atorvastatin,Rosuvastatin	Statin_Pathway_Generalized_PK,Simvastatin_Pathway_PK,Atorvastatin_Pathway_PK,Fluvastatin_Pathway_PK,Lovastatin_Pathway_PK
atorvastatin median CHD PGS adj	12	21008080	rs558592800	T	TAATTG	0.0180187	0.930691	-0.256726	0.0587049	4.91201	1.22459e-05	12	20958636	21248040	SLCO1B3	No	No	Statin,Simvastatin,Atorvastatin,Rosuvastatin	Statin_Pathway_Generalized_PK,Rosuvastatin_Pathway_PK,Pravastatin_Pathway_PK
atorvastatin median CHD PGS adj	12	21195373	rs189206203	C	G	0.0186313	0.940351	-0.240496	0.0575331	4.5356	2.9134e-05	12	20958636	21248040	SLCO1B3	No	No	Statin,Simvastatin,Atorvastatin,Rosuvastatin	Statin_Pathway_Generalized_PK,Rosuvastatin_Pathway_PK,Pravastatin_Pathway_PK
atorvastatin median CHD PGS adj	12	21123049	rs148956395	A	G	0.0197897	0.933866	-0.233598	0.0560948	4.50552	3.12234e-05	12	20958636	21248040	SLCO1B3	No	No	Statin,Simvastatin,Atorvastatin,Rosuvastatin	Statin_Pathway_Generalized_PK,Rosuvastatin_Pathway_PK,Pravastatin_Pathway_PK
atorvastatin median CHD PGS adj	12	21241104	rs188652341	C	T	0.0239728	0.941837	-0.166943	0.0509661	2.97696	0.00105448	12	20958636	21248040	SLCO1B3	No	No	Statin,Simvastatin,Atorvastatin,Rosuvastatin	Statin_Pathway_Generalized_PK,Rosuvastatin_Pathway_PK,Pravastatin_Pathway_PK
atorvastatin median CHD PGS adj	12	21008846	rs77638597	C	G	0.055388	0.93479	-0.10193	0.0340657	2.5575	0.00277013	12	20958636	21248040	SLCO1B3	No	No	Statin,Simvastatin,Atorvastatin,Rosuvastatin	Statin_Pathway_Generalized_PK,Rosuvastatin_Pathway_PK,Pravastatin_Pathway_PK
atorvastatin median CHD PGS adj	11	62775898	rs2187383	A	C	0.594421	0.989648	-0.0628521	0.0155714	4.26536	5.428e-05	11	62751626	62788311	SLC22A8	No	No	Statin,Simvastatin,Atorvastatin,Rosuvastatin	Statin_Pathway_Generalized_PK,Pravastatin_Pathway_PK
atorvastatin median CHD PGS adj	11	62773601	rs71468622	CTT	C	0.175417	0.989455	-0.0641424	0.0199582	2.88282	0.00130972	11	62751626	62788311	SLC22A8	No	No	Statin,Simvastatin,Atorvastatin,Rosuvastatin	Statin_Pathway_Generalized_PK,Pravastatin_Pathway_PK
atorvastatin median CHD PGS adj	11	62766431	rs2276299	A	T	0.178446	0.993617	-0.0561086	0.0197399	2.34896	0.00447755	11	62751626	62788311	SLC22A8	No	No	Statin,Simvastatin,Atorvastatin,Rosuvastatin	Statin_Pathway_Generalized_PK,Pravastatin_Pathway_PK
atorvastatin median CHD PGS adj	11	62784194	rs11231305	C	A	0.0469323	0.990286	0.0991632	0.0361724	2.21341	0.00611773	11	62751626	62788311	SLC22A8	No	No	Statin,Simvastatin,Atorvastatin,Rosuvastatin	Statin_Pathway_Generalized_PK,Pravastatin_Pathway_PK
atorvastatin median CHD PGS adj	11	62788269	rs11231308	C	T	0.0457133	0.99963	0.0981215	0.0365091	2.14285	0.00719698	11	62751626	62788311	SLC22A8	No	No	Statin,Simvastatin,Atorvastatin,Rosuvastatin	Statin_Pathway_Generalized_PK,Pravastatin_Pathway_PK
atorvastatin median CHD PGS adj	11	62749680	rs6591722	T	A	0.378643	0.996345	0.0570336	0.015807	3.51086	0.000308418	11	62698857	62757455	SLC22A6	No	No	Statin,Simvastatin,Atorvastatin,Rosuvastatin	Statin_Pathway_Generalized_PK,Pravastatin_Pathway_PK
atorvastatin median CHD PGS adj	11	62744899	rs3017670	A	G	0.837537	1	0.0550911	0.0203691	2.16507	0.00683801	11	62698857	62757455	SLC22A6	No	No	Statin,Simvastatin,Atorvastatin,Rosuvastatin	Statin_Pathway_Generalized_PK,Pravastatin_Pathway_PK
atorvastatin median CHD PGS adj	11	62729814	rs28897450	A	G	0.16148	0.995529	-0.0539972	0.020459	2.08051	0.00830788	11	62698857	62757455	SLC22A6	No	No	Statin,Simvastatin,Atorvastatin,Rosuvastatin	Statin_Pathway_Generalized_PK,Pravastatin_Pathway_PK
atorvastatin median CHD PGS adj	11	62750052	rs150696075	C	G	0.0111101	0.882201	-0.182109	0.077106	1.74025	0.0181865	11	62698857	62757455	SLC22A6	No	No	Statin,Simvastatin,Atorvastatin,Rosuvastatin	Statin_Pathway_Generalized_PK,Pravastatin_Pathway_PK
atorvastatin median CHD PGS adj	11	62756117	rs143956616	G	A	0.0111101	0.882201	-0.182109	0.077106	1.74025	0.0181865	11	62698857	62757455	SLC22A6	No	No	Statin,Simvastatin,Atorvastatin,Rosuvastatin	Statin_Pathway_Generalized_PK,Pravastatin_Pathway_PK
atorvastatin median CHD PGS adj	10	96524395	rs58667319	C	T	0.106051	0.974576	0.0874723	0.0250159	3.32687	0.000471118	10	96442911	96618017	CYP2C19	Yes	Yes	Statin,Simvastatin,Atorvastatin,Rosuvastatin	Statin_Pathway_Generalized_PK,Rosuvastatin_Pathway_PK
atorvastatin median CHD PGS adj	10	96586625	rs550482436	AG	A	0.0129112	0.91097	0.209426	0.0704936	2.52729	0.00296968	10	96442911	96618017	CYP2C19	Yes	Yes	Statin,Simvastatin,Atorvastatin,Rosuvastatin	Statin_Pathway_Generalized_PK,Rosuvastatin_Pathway_PK
atorvastatin median CHD PGS adj	10	96566443	rs148389996	G	A	0.00907445	0.897742	0.246627	0.0848681	2.43643	0.00366075	10	96442911	96618017	CYP2C19	Yes	Yes	Statin,Simvastatin,Atorvastatin,Rosuvastatin	Statin_Pathway_Generalized_PK,Rosuvastatin_Pathway_PK
atorvastatin median CHD PGS adj	10	96476277	rs150773598	G	A	0.0162111	0.919433	0.178879	0.0627763	2.35859	0.00437935	10	96442911	96618017	CYP2C19	Yes	Yes	Statin,Simvastatin,Atorvastatin,Rosuvastatin	Statin_Pathway_Generalized_PK,Rosuvastatin_Pathway_PK
atorvastatin median CHD PGS adj	10	96495793	rs1326830	C	A	0.0179305	0.947776	-0.167109	0.0587105	2.35432	0.00442262	10	96442911	96618017	CYP2C19	Yes	Yes	Statin,Simvastatin,Atorvastatin,Rosuvastatin	Statin_Pathway_Generalized_PK,Rosuvastatin_Pathway_PK
atorvastatin median CHD PGS adj	12	21326002	rs189018516	A	T	0.0173508	0.957353	-0.204683	0.0592112	3.26235	0.000546575	12	21279136	21397180	SLCO1B1	Yes	Yes	Statin,Simvastatin,Atorvastatin,Rosuvastatin	Statin_Pathway_Generalized_PK,Simvastatin_Pathway_PK,Atorvastatin_Pathway_PK,Rosuvastatin_Pathway_PK,Pravastatin_Pathway_PK,Fluvastatin_Pathway_PK,Lovastatin_Pathway_PK
atorvastatin median CHD PGS adj	12	21320886	rs184783489	G	T	0.00565519	0.877489	0.260048	0.107632	1.80443	0.0156881	12	21279136	21397180	SLCO1B1	Yes	Yes	Statin,Simvastatin,Atorvastatin,Rosuvastatin	Statin_Pathway_Generalized_PK,Simvastatin_Pathway_PK,Atorvastatin_Pathway_PK,Rosuvastatin_Pathway_PK,Pravastatin_Pathway_PK,Fluvastatin_Pathway_PK,Lovastatin_Pathway_PK
atorvastatin median CHD PGS adj	12	21292128	rs3829309	T	A	0.512507	0.970303	-0.0355785	0.0154144	1.67795	0.0209918	12	21279136	21397180	SLCO1B1	Yes	Yes	Statin,Simvastatin,Atorvastatin,Rosuvastatin	Statin_Pathway_Generalized_PK,Simvastatin_Pathway_PK,Atorvastatin_Pathway_PK,Rosuvastatin_Pathway_PK,Pravastatin_Pathway_PK,Fluvastatin_Pathway_PK,Lovastatin_Pathway_PK
atorvastatin median CHD PGS adj	12	21305298	rs7489119	C	A	0.0548823	0.964948	-0.0687823	0.0336356	1.38868	0.040862	12	21279136	21397180	SLCO1B1	Yes	Yes	Statin,Simvastatin,Atorvastatin,Rosuvastatin	Statin_Pathway_Generalized_PK,Simvastatin_Pathway_PK,Atorvastatin_Pathway_PK,Rosuvastatin_Pathway_PK,Pravastatin_Pathway_PK,Fluvastatin_Pathway_PK,Lovastatin_Pathway_PK
atorvastatin median CHD PGS adj	12	21340507	rs11045833	G	A	0.159966	0.995754	0.0406759	0.0207862	1.29789	0.0503628	12	21279136	21397180	SLCO1B1	Yes	Yes	Statin,Simvastatin,Atorvastatin,Rosuvastatin	Statin_Pathway_Generalized_PK,Simvastatin_Pathway_PK,Atorvastatin_Pathway_PK,Rosuvastatin_Pathway_PK,Pravastatin_Pathway_PK,Fluvastatin_Pathway_PK,Lovastatin_Pathway_PK
atorvastatin median CHD PGS adj	12	21548223	rs186673859	C	T	0.0158046	0.948175	-0.208394	0.0626674	3.05407	0.000882938	12	21412534	21577528	SLCO1A2	No	No	Statin,Simvastatin,Atorvastatin,Rosuvastatin	Statin_Pathway_Generalized_PK
atorvastatin median CHD PGS adj	12	21493056	rs4762816	C	T	0.0544668	0.989597	-0.0962335	0.0337641	2.35957	0.00436948	12	21412534	21577528	SLCO1A2	No	No	Statin,Simvastatin,Atorvastatin,Rosuvastatin	Statin_Pathway_Generalized_PK
atorvastatin median CHD PGS adj	12	21540710	rs11046009	C	A	0.0746652	0.99032	-0.0758407	0.029037	2.04551	0.00900513	12	21412534	21577528	SLCO1A2	No	No	Statin,Simvastatin,Atorvastatin,Rosuvastatin	Statin_Pathway_Generalized_PK
atorvastatin median CHD PGS adj	12	21564459	rs76049412	G	A	0.0381679	0.988824	-0.0949929	0.0395303	1.78889	0.0162596	12	21412534	21577528	SLCO1A2	No	No	Statin,Simvastatin,Atorvastatin,Rosuvastatin	Statin_Pathway_Generalized_PK
atorvastatin median CHD PGS adj	12	21421770	rs4149006	G	T	0.147023	0.999895	0.0500174	0.0214543	1.70476	0.0197351	12	21412534	21577528	SLCO1A2	No	No	Statin,Simvastatin,Atorvastatin,Rosuvastatin	Statin_Pathway_Generalized_PK
atorvastatin median CHD PGS adj	2	234656003	rs115834808	C	T	0.00834449	0.839573	-0.264345	0.0907878	2.44431	0.00359493	2	234521291	234686956	UGT1A1	Yes	Yes	Statin,Simvastatin,Atorvastatin,Rosuvastatin	Statin_Pathway_Generalized_PK,Simvastatin_Pathway_PK,Atorvastatin_Pathway_PK,Rosuvastatin_Pathway_PK
atorvastatin median CHD PGS adj	2	234673309	rs4148325	C	T	0.351261	1	-0.044035	0.0160144	2.22442	0.00596458	2	234521291	234686956	UGT1A1	Yes	Yes	Statin,Simvastatin,Atorvastatin,Rosuvastatin	Statin_Pathway_Generalized_PK,Simvastatin_Pathway_PK,Atorvastatin_Pathway_PK,Rosuvastatin_Pathway_PK
atorvastatin median CHD PGS adj	2	234622561	rs186890365	T	C	0.00631049	0.83621	-0.284609	0.104114	2.20316	0.00626383	2	234521291	234686956	UGT1A1	Yes	Yes	Statin,Simvastatin,Atorvastatin,Rosuvastatin	Statin_Pathway_Generalized_PK,Simvastatin_Pathway_PK,Atorvastatin_Pathway_PK,Rosuvastatin_Pathway_PK
atorvastatin median CHD PGS adj	2	234672639	rs6742078	G	T	0.351199	1	-0.0436683	0.0160134	2.19438	0.00639175	2	234521291	234686956	UGT1A1	Yes	Yes	Statin,Simvastatin,Atorvastatin,Rosuvastatin	Statin_Pathway_Generalized_PK,Simvastatin_Pathway_PK,Atorvastatin_Pathway_PK,Rosuvastatin_Pathway_PK
atorvastatin median CHD PGS adj	2	234672722	rs4148324	T	G	0.351385	1	-0.0436549	0.0160117	2.19367	0.00640221	2	234521291	234686956	UGT1A1	Yes	Yes	Statin,Simvastatin,Atorvastatin,Rosuvastatin	Statin_Pathway_Generalized_PK,Simvastatin_Pathway_PK,Atorvastatin_Pathway_PK,Rosuvastatin_Pathway_PK
atorvastatin median CHD PGS adj	2	234656003	rs115834808	C	T	0.00834449	0.839573	-0.264345	0.0907878	2.44431	0.00359493	2	234632754	234686945	UGT1A3	No	No	Statin,Simvastatin,Atorvastatin,Rosuvastatin	Statin_Pathway_Generalized_PK,Simvastatin_Pathway_PK,Atorvastatin_Pathway_PK,Rosuvastatin_Pathway_PK
atorvastatin median CHD PGS adj	2	234673309	rs4148325	C	T	0.351261	1	-0.044035	0.0160144	2.22442	0.00596458	2	234632754	234686945	UGT1A3	No	No	Statin,Simvastatin,Atorvastatin,Rosuvastatin	Statin_Pathway_Generalized_PK,Simvastatin_Pathway_PK,Atorvastatin_Pathway_PK,Rosuvastatin_Pathway_PK
atorvastatin median CHD PGS adj	2	234672639	rs6742078	G	T	0.351199	1	-0.0436683	0.0160134	2.19438	0.00639175	2	234632754	234686945	UGT1A3	No	No	Statin,Simvastatin,Atorvastatin,Rosuvastatin	Statin_Pathway_Generalized_PK,Simvastatin_Pathway_PK,Atorvastatin_Pathway_PK,Rosuvastatin_Pathway_PK
atorvastatin median CHD PGS adj	2	234672722	rs4148324	T	G	0.351385	1	-0.0436549	0.0160117	2.19367	0.00640221	2	234632754	234686945	UGT1A3	No	No	Statin,Simvastatin,Atorvastatin,Rosuvastatin	Statin_Pathway_Generalized_PK,Simvastatin_Pathway_PK,Atorvastatin_Pathway_PK,Rosuvastatin_Pathway_PK
atorvastatin median CHD PGS adj	2	234665983	rs1976391	A	G	0.351372	0.999007	-0.0430363	0.0160214	2.14101	0.00722753	2	234632754	234686945	UGT1A3	No	No	Statin,Simvastatin,Atorvastatin,Rosuvastatin	Statin_Pathway_Generalized_PK,Simvastatin_Pathway_PK,Atorvastatin_Pathway_PK,Rosuvastatin_Pathway_PK
atorvastatin median CHD PGS adj	10	96723135	rs150270219	A	G	0.00901844	0.893296	0.244024	0.0853414	2.37215	0.00424473	10	96693415	96754147	CYP2C9	Yes	Yes	Statin,Simvastatin,Atorvastatin,Rosuvastatin	Statin_Pathway_Generalized_PK,Rosuvastatin_Pathway_PK,Fluvastatin_Pathway_PK
atorvastatin median CHD PGS adj	10	96704878	rs57187850	G	A	0.00949773	0.878618	0.233586	0.083857	2.27213	0.00534404	10	96693415	96754147	CYP2C9	Yes	Yes	Statin,Simvastatin,Atorvastatin,Rosuvastatin	Statin_Pathway_Generalized_PK,Rosuvastatin_Pathway_PK,Fluvastatin_Pathway_PK
atorvastatin median CHD PGS adj	10	96719476	rs2487500	A	G	0.982011	0.91722	-0.1666	0.0598294	2.27086	0.00535969	10	96693415	96754147	CYP2C9	Yes	Yes	Statin,Simvastatin,Atorvastatin,Rosuvastatin	Statin_Pathway_Generalized_PK,Rosuvastatin_Pathway_PK,Fluvastatin_Pathway_PK
atorvastatin median CHD PGS adj	10	96724170	rs1934959	T	C	0.983114	0.914987	-0.168907	0.0617393	2.20601	0.00622286	10	96693415	96754147	CYP2C9	Yes	Yes	Statin,Simvastatin,Atorvastatin,Rosuvastatin	Statin_Pathway_Generalized_PK,Rosuvastatin_Pathway_PK,Fluvastatin_Pathway_PK
atorvastatin median CHD PGS adj	10	96749327	rs186217659	T	G	0.0423547	0.930616	-0.102827	0.0392662	2.05423	0.00882612	10	96693415	96754147	CYP2C9	Yes	Yes	Statin,Simvastatin,Atorvastatin,Rosuvastatin	Statin_Pathway_Generalized_PK,Rosuvastatin_Pathway_PK,Fluvastatin_Pathway_PK
atorvastatin median CHD PGS adj	10	96814915	rs11572126	C	T	0.132851	1	-0.0635669	0.0224368	2.33638	0.00460914	10	96791530	96834254	CYP2C8	Yes	Yes	Statin,Simvastatin,Atorvastatin,Rosuvastatin	Statin_Pathway_Generalized_PK,Simvastatin_Pathway_PK,Atorvastatin_Pathway_PK,Fluvastatin_Pathway_PK
atorvastatin median CHD PGS adj	10	96815535	rs1341160	A	T	0.132846	0.999908	-0.0633919	0.0224396	2.32533	0.00472792	10	96791530	96834254	CYP2C8	Yes	Yes	Statin,Simvastatin,Atorvastatin,Rosuvastatin	Statin_Pathway_Generalized_PK,Simvastatin_Pathway_PK,Atorvastatin_Pathway_PK,Fluvastatin_Pathway_PK
atorvastatin median CHD PGS adj	10	96829529	rs17110453	A	C	0.146649	0.994428	-0.0567559	0.0215913	2.0669	0.00857235	10	96791530	96834254	CYP2C8	Yes	Yes	Statin,Simvastatin,Atorvastatin,Rosuvastatin	Statin_Pathway_Generalized_PK,Simvastatin_Pathway_PK,Atorvastatin_Pathway_PK,Fluvastatin_Pathway_PK
atorvastatin median CHD PGS adj	10	96791592	rs60388329	A	G	0.154837	0.998605	-0.0536576	0.020985	1.97636	0.0105594	10	96791530	96834254	CYP2C8	Yes	Yes	Statin,Simvastatin,Atorvastatin,Rosuvastatin	Statin_Pathway_Generalized_PK,Simvastatin_Pathway_PK,Atorvastatin_Pathway_PK,Fluvastatin_Pathway_PK
atorvastatin median CHD PGS adj	10	96817776	rs1536430	T	C	0.982744	0.926604	-0.146783	0.0607238	1.80579	0.015639	10	96791530	96834254	CYP2C8	Yes	Yes	Statin,Simvastatin,Atorvastatin,Rosuvastatin	Statin_Pathway_Generalized_PK,Simvastatin_Pathway_PK,Atorvastatin_Pathway_PK,Fluvastatin_Pathway_PK
atorvastatin median CHD PGS adj	10	101544197	rs111239481	A	T	0.00968246	0.993865	0.217117	0.078056	2.26681	0.00540991	10	101537489	101616949	ABCC2	No	No	Statin,Simvastatin,Atorvastatin,Rosuvastatin	Statin_Pathway_Generalized_PK,Simvastatin_Pathway_PK,Atorvastatin_Pathway_PK,Rosuvastatin_Pathway_PK,Pravastatin_Pathway_PK,Fluvastatin_Pathway_PK
atorvastatin median CHD PGS adj	10	101590967	rs190360570	C	T	0.0091336	0.993866	0.22082	0.080332	2.22325	0.00598067	10	101537489	101616949	ABCC2	No	No	Statin,Simvastatin,Atorvastatin,Rosuvastatin	Statin_Pathway_Generalized_PK,Simvastatin_Pathway_PK,Atorvastatin_Pathway_PK,Rosuvastatin_Pathway_PK,Pravastatin_Pathway_PK,Fluvastatin_Pathway_PK
atorvastatin median CHD PGS adj	10	101561973	rs112680816	C	T	0.013053	0.967242	-0.15563	0.0679858	1.65618	0.0220709	10	101537489	101616949	ABCC2	No	No	Statin,Simvastatin,Atorvastatin,Rosuvastatin	Statin_Pathway_Generalized_PK,Simvastatin_Pathway_PK,Atorvastatin_Pathway_PK,Rosuvastatin_Pathway_PK,Pravastatin_Pathway_PK,Fluvastatin_Pathway_PK
atorvastatin median CHD PGS adj	10	101576001	rs557994197	G	A	0.00960973	0.964584	0.178443	0.0790573	1.61979	0.0239999	10	101537489	101616949	ABCC2	No	No	Statin,Simvastatin,Atorvastatin,Rosuvastatin	Statin_Pathway_Generalized_PK,Simvastatin_Pathway_PK,Atorvastatin_Pathway_PK,Rosuvastatin_Pathway_PK,Pravastatin_Pathway_PK,Fluvastatin_Pathway_PK
atorvastatin median CHD PGS adj	10	101576012	rs571346302	C	T	0.00960973	0.964584	0.178443	0.0790573	1.61979	0.0239999	10	101537489	101616949	ABCC2	No	No	Statin,Simvastatin,Atorvastatin,Rosuvastatin	Statin_Pathway_Generalized_PK,Simvastatin_Pathway_PK,Atorvastatin_Pathway_PK,Rosuvastatin_Pathway_PK,Pravastatin_Pathway_PK,Fluvastatin_Pathway_PK
atorvastatin median CHD PGS adj	4	89086341	rs35683035	G	A	0.291293	0.994963	0.0456401	0.0167155	2.19889	0.00632572	4	89006416	89157474	ABCG2	Yes	Yes	Statin,Simvastatin,Atorvastatin,Rosuvastatin	Statin_Pathway_Generalized_PK,Atorvastatin_Pathway_PK,Rosuvastatin_Pathway_PK,Pravastatin_Pathway_PK,Fluvastatin_Pathway_PK
atorvastatin median CHD PGS adj	4	89088329	rs59409230	C	A	0.290319	0.993211	0.0456158	0.0167413	2.19146	0.00643487	4	89006416	89157474	ABCG2	Yes	Yes	Statin,Simvastatin,Atorvastatin,Rosuvastatin	Statin_Pathway_Generalized_PK,Atorvastatin_Pathway_PK,Rosuvastatin_Pathway_PK,Pravastatin_Pathway_PK,Fluvastatin_Pathway_PK
atorvastatin median CHD PGS adj	4	89027157	rs111431207	A	G	0.0173986	0.957093	0.141838	0.0588407	1.79783	0.0159283	4	89006416	89157474	ABCG2	Yes	Yes	Statin,Simvastatin,Atorvastatin,Rosuvastatin	Statin_Pathway_Generalized_PK,Atorvastatin_Pathway_PK,Rosuvastatin_Pathway_PK,Pravastatin_Pathway_PK,Fluvastatin_Pathway_PK
atorvastatin median CHD PGS adj	4	89011178	rs759327143	CCAT	C	0.0148717	0.944566	0.150157	0.0636565	1.7368	0.0183316	4	89006416	89157474	ABCG2	Yes	Yes	Statin,Simvastatin,Atorvastatin,Rosuvastatin	Statin_Pathway_Generalized_PK,Atorvastatin_Pathway_PK,Rosuvastatin_Pathway_PK,Pravastatin_Pathway_PK,Fluvastatin_Pathway_PK
atorvastatin median CHD PGS adj	4	89011184	rs577529978	C	CTCGGG	0.0148717	0.944566	0.150157	0.0636565	1.7368	0.0183316	4	89006416	89157474	ABCG2	Yes	Yes	Statin,Simvastatin,Atorvastatin,Rosuvastatin	Statin_Pathway_Generalized_PK,Atorvastatin_Pathway_PK,Rosuvastatin_Pathway_PK,Pravastatin_Pathway_PK,Fluvastatin_Pathway_PK
atorvastatin median CHD PGS adj	11	74913523	rs117145490	C	T	0.0496388	0.96208	-0.0941278	0.0354514	2.10084	0.00792793	11	74806608	74922594	SLCO2B1	No	No	Statin,Simvastatin,Atorvastatin,Rosuvastatin	Statin_Pathway_Generalized_PK,Rosuvastatin_Pathway_PK,Pravastatin_Pathway_PK,Fluvastatin_Pathway_PK
atorvastatin median CHD PGS adj	11	74865004	rs117865658	C	T	0.0298443	0.930245	-0.111101	0.0458297	1.81414	0.0153412	11	74806608	74922594	SLCO2B1	No	No	Statin,Simvastatin,Atorvastatin,Rosuvastatin	Statin_Pathway_Generalized_PK,Rosuvastatin_Pathway_PK,Pravastatin_Pathway_PK,Fluvastatin_Pathway_PK
atorvastatin median CHD PGS adj	11	74910736	rs79165224	T	A	0.0570349	0.937831	-0.0782658	0.0336395	1.69927	0.0199862	11	74806608	74922594	SLCO2B1	No	No	Statin,Simvastatin,Atorvastatin,Rosuvastatin	Statin_Pathway_Generalized_PK,Rosuvastatin_Pathway_PK,Pravastatin_Pathway_PK,Fluvastatin_Pathway_PK
atorvastatin median CHD PGS adj	11	74906491	rs76821577	T	C	0.082112	0.858412	0.0622829	0.0300249	1.41971	0.0380443	11	74806608	74922594	SLCO2B1	No	No	Statin,Simvastatin,Atorvastatin,Rosuvastatin	Statin_Pathway_Generalized_PK,Rosuvastatin_Pathway_PK,Pravastatin_Pathway_PK,Fluvastatin_Pathway_PK
atorvastatin median CHD PGS adj	11	74900341	rs138940575	C	T	0.0102675	0.913332	0.162093	0.0791089	1.39294	0.0404632	11	74806608	74922594	SLCO2B1	No	No	Statin,Simvastatin,Atorvastatin,Rosuvastatin	Statin_Pathway_Generalized_PK,Rosuvastatin_Pathway_PK,Pravastatin_Pathway_PK,Fluvastatin_Pathway_PK
atorvastatin median CHD PGS adj	13	99376482	rs4350452	G	C	0.712027	0.977796	-0.0436844	0.0170215	1.98821	0.0102752	13	99331055	99409908	SLC15A1	No	No	Statin,Simvastatin,Atorvastatin,Rosuvastatin	Statin_Pathway_Generalized_PK
atorvastatin median CHD PGS adj	13	99375372	rs6491444	T	G	0.7297	0.998868	-0.0414689	0.0171978	1.7987	0.0158964	13	99331055	99409908	SLC15A1	No	No	Statin,Simvastatin,Atorvastatin,Rosuvastatin	Statin_Pathway_Generalized_PK
atorvastatin median CHD PGS adj	13	99375263	rs6491443	T	C	0.729723	1	-0.0413552	0.0171861	1.79279	0.0161142	13	99331055	99409908	SLC15A1	No	No	Statin,Simvastatin,Atorvastatin,Rosuvastatin	Statin_Pathway_Generalized_PK
atorvastatin median CHD PGS adj	13	99374872	rs7324010	A	G	0.611461	1	-0.0365829	0.0155644	1.72695	0.0187521	13	99331055	99409908	SLC15A1	No	No	Statin,Simvastatin,Atorvastatin,Rosuvastatin	Statin_Pathway_Generalized_PK
atorvastatin median CHD PGS adj	13	99374446	rs4646217	G	T	0.606582	0.990154	-0.0367025	0.0156173	1.7266	0.0187672	13	99331055	99409908	SLC15A1	No	No	Statin,Simvastatin,Atorvastatin,Rosuvastatin	Statin_Pathway_Generalized_PK
atorvastatin median CHD PGS adj	7	87150717	rs78762243	C	T	0.0223553	0.901293	0.134338	0.0543427	1.87179	0.0134341	7	87128175	87347611	ABCB1	Yes	No	Statin,Simvastatin,Atorvastatin,Rosuvastatin	Statin_Pathway_Generalized_PK,Simvastatin_Pathway_PK,Atorvastatin_Pathway_PK,Pravastatin_Pathway_PK,Lovastatin_Pathway_PK
atorvastatin median CHD PGS adj	7	87327065	rs117327090	C	T	0.0225827	0.890119	0.134778	0.0545728	1.86893	0.0135229	7	87128175	87347611	ABCB1	Yes	No	Statin,Simvastatin,Atorvastatin,Rosuvastatin	Statin_Pathway_Generalized_PK,Simvastatin_Pathway_PK,Atorvastatin_Pathway_PK,Pravastatin_Pathway_PK,Lovastatin_Pathway_PK
atorvastatin median CHD PGS adj	7	87324829	rs139187369	G	A	0.0118076	0.890199	0.172501	0.0740498	1.70265	0.0198312	7	87128175	87347611	ABCB1	Yes	No	Statin,Simvastatin,Atorvastatin,Rosuvastatin	Statin_Pathway_Generalized_PK,Simvastatin_Pathway_PK,Atorvastatin_Pathway_PK,Pravastatin_Pathway_PK,Lovastatin_Pathway_PK
atorvastatin median CHD PGS adj	7	87341468	rs554240024	G	C	0.00880098	0.88479	-0.185973	0.0868526	1.49142	0.0322537	7	87128175	87347611	ABCB1	Yes	No	Statin,Simvastatin,Atorvastatin,Rosuvastatin	Statin_Pathway_Generalized_PK,Simvastatin_Pathway_PK,Atorvastatin_Pathway_PK,Pravastatin_Pathway_PK,Lovastatin_Pathway_PK
atorvastatin median CHD PGS adj	7	87193597	rs4148734	G	A	0.332894	0.995174	-0.0339871	0.016112	1.45708	0.0349076	7	87128175	87347611	ABCB1	Yes	No	Statin,Simvastatin,Atorvastatin,Rosuvastatin	Statin_Pathway_Generalized_PK,Simvastatin_Pathway_PK,Atorvastatin_Pathway_PK,Pravastatin_Pathway_PK,Lovastatin_Pathway_PK
atorvastatin median CHD PGS adj	2	169820618	rs4148796	A	G	0.236652	0.877032	-0.0464631	0.0190817	1.827	0.0148936	2	169774448	169892832	ABCB11	No	No	Statin,Simvastatin,Atorvastatin,Rosuvastatin	Statin_Pathway_Generalized_PK,Rosuvastatin_Pathway_PK,Pravastatin_Pathway_PK
atorvastatin median CHD PGS adj	2	169820619	rs4148795	T	C	0.236658	0.876972	-0.0464553	0.0190821	1.82645	0.0149125	2	169774448	169892832	ABCB11	No	No	Statin,Simvastatin,Atorvastatin,Rosuvastatin	Statin_Pathway_Generalized_PK,Rosuvastatin_Pathway_PK,Pravastatin_Pathway_PK
atorvastatin median CHD PGS adj	2	169776141	rs114764002	A	T	0.0229464	0.918769	0.118784	0.0526819	1.61709	0.0241496	2	169774448	169892832	ABCB11	No	No	Statin,Simvastatin,Atorvastatin,Rosuvastatin	Statin_Pathway_Generalized_PK,Rosuvastatin_Pathway_PK,Pravastatin_Pathway_PK
atorvastatin median CHD PGS adj	2	169818035	rs4148797	T	C	0.311635	1	-0.0362962	0.0163168	1.58307	0.0261174	2	169774448	169892832	ABCB11	No	No	Statin,Simvastatin,Atorvastatin,Rosuvastatin	Statin_Pathway_Generalized_PK,Rosuvastatin_Pathway_PK,Pravastatin_Pathway_PK
atorvastatin median CHD PGS adj	2	169831124	rs139437960	CT	C	0.0267581	0.92125	0.102573	0.0489696	1.44123	0.0362051	2	169774448	169892832	ABCB11	No	No	Statin,Simvastatin,Atorvastatin,Rosuvastatin	Statin_Pathway_Generalized_PK,Rosuvastatin_Pathway_PK,Pravastatin_Pathway_PK
atorvastatin median CHD PGS adj	4	69944070	rs145770426	G	C	0.0342752	0.959371	0.103867	0.0426669	1.82631	0.0149173	4	69912081	69983705	UGT2B7	No	No	Statin,Simvastatin,Atorvastatin,Rosuvastatin	Statin_Pathway_Generalized_PK,Atorvastatin_Pathway_PK
atorvastatin median CHD PGS adj	4	69964123	rs60529914	A	G	0.0344209	0.959447	0.103365	0.0425847	1.8178	0.0152125	4	69912081	69983705	UGT2B7	No	No	Statin,Simvastatin,Atorvastatin,Rosuvastatin	Statin_Pathway_Generalized_PK,Atorvastatin_Pathway_PK
atorvastatin median CHD PGS adj	4	69962610	rs28365063	A	G	0.170809	1	0.0414001	0.0200491	1.40973	0.0389287	4	69912081	69983705	UGT2B7	No	No	Statin,Simvastatin,Atorvastatin,Rosuvastatin	Statin_Pathway_Generalized_PK,Atorvastatin_Pathway_PK
atorvastatin median CHD PGS adj	4	69953436	rs578257621	G	C	0.0075898	0.945974	-0.186075	0.0902045	1.40749	0.03913	4	69912081	69983705	UGT2B7	No	No	Statin,Simvastatin,Atorvastatin,Rosuvastatin	Statin_Pathway_Generalized_PK,Atorvastatin_Pathway_PK
atorvastatin median CHD PGS adj	4	69980998	rs114278164	G	A	0.170531	0.998701	0.0410611	0.0200811	1.3885	0.040879	4	69912081	69983705	UGT2B7	No	No	Statin,Simvastatin,Atorvastatin,Rosuvastatin	Statin_Pathway_Generalized_PK,Atorvastatin_Pathway_PK
atorvastatin median CHD PGS adj	7	94929002	rs3917599	A	G	0.0655137	0.970178	0.0748368	0.0312076	1.78295	0.0164835	7	94921988	95030673	PON1	No	No	Statin,Simvastatin,Atorvastatin	Simvastatin_Pathway_PK,Atorvastatin_Pathway_PK
atorvastatin median CHD PGS adj	7	94985312	rs17886013	G	A	0.0111754	0.992752	-0.163411	0.0713688	1.65677	0.0220409	7	94921988	95030673	PON1	No	No	Statin,Simvastatin,Atorvastatin	Simvastatin_Pathway_PK,Atorvastatin_Pathway_PK
atorvastatin median CHD PGS adj	7	94960146	rs117966660	T	C	0.011162	0.994021	-0.163002	0.0713652	1.65036	0.0223687	7	94921988	95030673	PON1	No	No	Statin,Simvastatin,Atorvastatin	Simvastatin_Pathway_PK,Atorvastatin_Pathway_PK
atorvastatin median CHD PGS adj	7	94962424	rs183303937	A	G	0.0111606	0.993955	-0.163016	0.0713718	1.65034	0.0223697	7	94921988	95030673	PON1	No	No	Statin,Simvastatin,Atorvastatin	Simvastatin_Pathway_PK,Atorvastatin_Pathway_PK
atorvastatin median CHD PGS adj	7	94962726	rs117152610	C	T	0.0111606	0.993955	-0.163016	0.0713718	1.65034	0.0223697	7	94921988	95030673	PON1	No	No	Statin,Simvastatin,Atorvastatin	Simvastatin_Pathway_PK,Atorvastatin_Pathway_PK
atorvastatin median CHD PGS adj	22	42525547	rs267608277	G	A	0.00810981	0.915536	0.203513	0.0876223	1.69466	0.0201995	22	42517501	42531908	CYP2D6	Yes	Yes	Statin,Simvastatin,Atorvastatin,Rosuvastatin	Statin_Pathway_Generalized_PK,Fluvastatin_Pathway_PK
atorvastatin median CHD PGS adj	22	42524817	rs5030866	C	T	0.00830473	0.92609	0.197425	0.0857048	1.67268	0.0212481	22	42517501	42531908	CYP2D6	Yes	Yes	Statin,Simvastatin,Atorvastatin,Rosuvastatin	Statin_Pathway_Generalized_PK,Fluvastatin_Pathway_PK
atorvastatin median CHD PGS adj	22	42522464	rs28371737	G	A	0.00522973	0.941191	0.231815	0.108569	1.48484	0.0327461	22	42517501	42531908	CYP2D6	Yes	Yes	Statin,Simvastatin,Atorvastatin,Rosuvastatin	Statin_Pathway_Generalized_PK,Fluvastatin_Pathway_PK
atorvastatin median CHD PGS adj	22	42525085	rs5030655	CA	C	0.00983083	0.908224	0.146138	0.0797921	1.17374	0.0670286	22	42517501	42531908	CYP2D6	Yes	Yes	Statin,Simvastatin,Atorvastatin,Rosuvastatin	Statin_Pathway_Generalized_PK,Fluvastatin_Pathway_PK
atorvastatin median CHD PGS adj	22	42525625	rs1081004	C	T	0.067825	0.925796	-0.0520858	0.0311446	1.0248	0.0944496	22	42517501	42531908	CYP2D6	Yes	Yes	Statin,Simvastatin,Atorvastatin,Rosuvastatin	Statin_Pathway_Generalized_PK,Fluvastatin_Pathway_PK
atorvastatin median CHD PGS adj	7	94985312	rs17886013	G	A	0.0111754	0.992752	-0.163411	0.0713688	1.65677	0.0220409	7	94984256	95030680	PON3	No	No	Statin,Atorvastatin	Atorvastatin_Pathway_PK
atorvastatin median CHD PGS adj	7	94985154	rs181221293	C	T	0.0111606	0.993955	-0.163016	0.0713718	1.65034	0.0223697	7	94984256	95030680	PON3	No	No	Statin,Atorvastatin	Atorvastatin_Pathway_PK
atorvastatin median CHD PGS adj	7	94986660	rs17881223	C	A	0.0111654	0.993525	-0.162946	0.0713719	1.64923	0.0224269	7	94984256	95030680	PON3	No	No	Statin,Atorvastatin	Atorvastatin_Pathway_PK
atorvastatin median CHD PGS adj	7	95003015	rs17880176	T	C	0.0111581	0.993838	-0.162869	0.0713831	1.64758	0.0225123	7	94984256	95030680	PON3	No	No	Statin,Atorvastatin	Atorvastatin_Pathway_PK
atorvastatin median CHD PGS adj	7	95005152	rs17881310	C	G	0.0111581	0.993838	-0.162869	0.0713831	1.64758	0.0225123	7	94984256	95030680	PON3	No	No	Statin,Atorvastatin	Atorvastatin_Pathway_PK
atorvastatin median CHD PGS adj	7	99269625	rs117445819	A	T	0.047085	0.904855	0.0652482	0.0375936	1.08286	0.0826304	7	99240817	99282621	CYP3A5	Yes	Yes	Statin,Simvastatin,Atorvastatin,Rosuvastatin	Statin_Pathway_Generalized_PK,Simvastatin_Pathway_PK,Atorvastatin_Pathway_PK,Lovastatin_Pathway_PK
atorvastatin median CHD PGS adj	7	99245373	rs76871422	C	A	0.00821624	0.882421	0.133338	0.0892332	0.869324	0.135106	7	99240817	99282621	CYP3A5	Yes	Yes	Statin,Simvastatin,Atorvastatin,Rosuvastatin	Statin_Pathway_Generalized_PK,Simvastatin_Pathway_PK,Atorvastatin_Pathway_PK,Lovastatin_Pathway_PK
atorvastatin median CHD PGS adj	7	99246707	rs28365075	A	T	0.00821624	0.882421	0.133338	0.0892332	0.869324	0.135106	7	99240817	99282621	CYP3A5	Yes	Yes	Statin,Simvastatin,Atorvastatin,Rosuvastatin	Statin_Pathway_Generalized_PK,Simvastatin_Pathway_PK,Atorvastatin_Pathway_PK,Lovastatin_Pathway_PK
atorvastatin median CHD PGS adj	7	99263365	rs41303316	A	G	0.0300445	1	-0.0638114	0.0446704	0.814885	0.153149	7	99240817	99282621	CYP3A5	Yes	Yes	Statin,Simvastatin,Atorvastatin,Rosuvastatin	Statin_Pathway_Generalized_PK,Simvastatin_Pathway_PK,Atorvastatin_Pathway_PK,Lovastatin_Pathway_PK
atorvastatin median CHD PGS adj	7	99281933	rs1491259393	GGT	G	0.0164349	0.946346	-0.0840537	0.0614754	0.765635	0.17154	7	99240817	99282621	CYP3A5	Yes	Yes	Statin,Simvastatin,Atorvastatin,Rosuvastatin	Statin_Pathway_Generalized_PK,Simvastatin_Pathway_PK,Atorvastatin_Pathway_PK,Lovastatin_Pathway_PK
atorvastatin median CHD PGS adj	7	99382451	rs11773597	G	C	0.0671477	0.948947	0.0531886	0.0309055	1.06931	0.0852491	7	99349604	99386888	CYP3A4	Yes	Yes	Statin,Simvastatin,Atorvastatin,Rosuvastatin	Statin_Pathway_Generalized_PK,Simvastatin_Pathway_PK,Atorvastatin_Pathway_PK,Fluvastatin_Pathway_PK,Lovastatin_Pathway_PK
atorvastatin median CHD PGS adj	7	99365527	rs201645614	C	CA	0.00652552	0.938093	0.167773	0.0976646	1.06639	0.0858242	7	99349604	99386888	CYP3A4	Yes	Yes	Statin,Simvastatin,Atorvastatin,Rosuvastatin	Statin_Pathway_Generalized_PK,Simvastatin_Pathway_PK,Atorvastatin_Pathway_PK,Fluvastatin_Pathway_PK,Lovastatin_Pathway_PK
atorvastatin median CHD PGS adj	7	99365719	rs2246709	A	G	0.284928	1	0.0263152	0.0169121	0.921874	0.119709	7	99349604	99386888	CYP3A4	Yes	Yes	Statin,Simvastatin,Atorvastatin,Rosuvastatin	Statin_Pathway_Generalized_PK,Simvastatin_Pathway_PK,Atorvastatin_Pathway_PK,Fluvastatin_Pathway_PK,Lovastatin_Pathway_PK
atorvastatin median CHD PGS adj	7	99374710	rs34642455	T	C	0.00670613	0.940032	-0.136936	0.0955142	0.819109	0.151667	7	99349604	99386888	CYP3A4	Yes	Yes	Statin,Simvastatin,Atorvastatin,Rosuvastatin	Statin_Pathway_Generalized_PK,Simvastatin_Pathway_PK,Atorvastatin_Pathway_PK,Fluvastatin_Pathway_PK,Lovastatin_Pathway_PK
atorvastatin median CHD PGS adj	7	99356188	rs28988602	T	G	0.0187339	0.999387	-0.0723756	0.0561951	0.703841	0.197769	7	99349604	99386888	CYP3A4	Yes	Yes	Statin,Simvastatin,Atorvastatin,Rosuvastatin	Statin_Pathway_Generalized_PK,Simvastatin_Pathway_PK,Atorvastatin_Pathway_PK,Fluvastatin_Pathway_PK,Lovastatin_Pathway_PK
atorvastatin maximum unadj	11	62749680	rs6591722	T	A	0.376738	0.996157	0.141716	0.0307814	5.38244	4.14534e-06	11	62698857	62757455	SLC22A6	No	No	Statin,Simvastatin,Atorvastatin,Rosuvastatin	Statin_Pathway_Generalized_PK,Pravastatin_Pathway_PK
atorvastatin maximum unadj	11	62714434	rs11231280	G	A	0.460439	0.996128	-0.110454	0.0300086	3.63348	0.000232552	11	62698857	62757455	SLC22A6	No	No	Statin,Simvastatin,Atorvastatin,Rosuvastatin	Statin_Pathway_Generalized_PK,Pravastatin_Pathway_PK
atorvastatin maximum unadj	11	62712229	rs10897306	T	C	0.436106	1	-0.0870183	0.0299629	2.43392	0.00368197	11	62698857	62757455	SLC22A6	No	No	Statin,Simvastatin,Atorvastatin,Rosuvastatin	Statin_Pathway_Generalized_PK,Pravastatin_Pathway_PK
atorvastatin maximum unadj	11	62717457	rs79996156	C	T	0.237536	0.991785	-0.0988793	0.0354672	2.27532	0.00530493	11	62698857	62757455	SLC22A6	No	No	Statin,Simvastatin,Atorvastatin,Rosuvastatin	Statin_Pathway_Generalized_PK,Pravastatin_Pathway_PK
atorvastatin maximum unadj	11	62717833	rs12226600	G	T	0.237546	0.991662	-0.0988789	0.0354683	2.27518	0.00530664	11	62698857	62757455	SLC22A6	No	No	Statin,Simvastatin,Atorvastatin,Rosuvastatin	Statin_Pathway_Generalized_PK,Pravastatin_Pathway_PK
atorvastatin maximum unadj	11	62775898	rs2187383	A	C	0.596308	0.990001	-0.132139	0.0304494	4.84553	1.42715e-05	11	62751626	62788311	SLC22A8	No	No	Statin,Simvastatin,Atorvastatin,Rosuvastatin	Statin_Pathway_Generalized_PK,Pravastatin_Pathway_PK
atorvastatin maximum unadj	11	62773294	rs10792368	A	C	0.418205	1	-0.0967419	0.0302309	2.86208	0.00137379	11	62751626	62788311	SLC22A8	No	No	Statin,Simvastatin,Atorvastatin,Rosuvastatin	Statin_Pathway_Generalized_PK,Pravastatin_Pathway_PK
atorvastatin maximum unadj	11	62758799	rs10792367	C	G	0.419217	0.996449	-0.0869422	0.0301575	2.40452	0.00393985	11	62751626	62788311	SLC22A8	No	No	Statin,Simvastatin,Atorvastatin,Rosuvastatin	Statin_Pathway_Generalized_PK,Pravastatin_Pathway_PK
atorvastatin maximum unadj	11	62755519	rs11231294	T	C	0.242428	0.99518	-0.0805175	0.0350699	1.66392	0.021681	11	62751626	62788311	SLC22A8	No	No	Statin,Simvastatin,Atorvastatin,Rosuvastatin	Statin_Pathway_Generalized_PK,Pravastatin_Pathway_PK
atorvastatin maximum unadj	11	62765313	rs77418486	G	A	0.0677446	0.974905	0.133474	0.0590848	1.62194	0.0238814	11	62751626	62788311	SLC22A8	No	No	Statin,Simvastatin,Atorvastatin,Rosuvastatin	Statin_Pathway_Generalized_PK,Pravastatin_Pathway_PK
atorvastatin maximum unadj	12	21444626	rs148141217	C	G	0.0183306	0.967769	0.433121	0.107595	4.24517	5.6863e-05	12	21412534	21577528	SLCO1A2	No	No	Statin,Simvastatin,Atorvastatin,Rosuvastatin	Statin_Pathway_Generalized_PK
atorvastatin maximum unadj	12	21449068	rs11045945	T	C	0.0680093	1	-0.206948	0.0606607	3.18982	0.000645922	12	21412534	21577528	SLCO1A2	No	No	Statin,Simvastatin,Atorvastatin,Rosuvastatin	Statin_Pathway_Generalized_PK
atorvastatin maximum unadj	12	21463812	rs112416264	T	C	0.0581536	0.9968	-0.218387	0.0652629	3.08667	0.000819087	12	21412534	21577528	SLCO1A2	No	No	Statin,Simvastatin,Atorvastatin,Rosuvastatin	Statin_Pathway_Generalized_PK
atorvastatin maximum unadj	12	21459508	rs191344617	G	A	0.010004	0.98246	0.480731	0.144079	3.07153	0.000848145	12	21412534	21577528	SLCO1A2	No	No	Statin,Simvastatin,Atorvastatin,Rosuvastatin	Statin_Pathway_Generalized_PK
atorvastatin maximum unadj	12	21497556	rs116877313	G	A	0.0397587	1	-0.214797	0.0781831	2.2213	0.00600759	12	21412534	21577528	SLCO1A2	No	No	Statin,Simvastatin,Atorvastatin,Rosuvastatin	Statin_Pathway_Generalized_PK
atorvastatin maximum unadj	2	234682119	rs6717546	A	G	0.65296	0.999532	-0.110462	0.031021	3.43227	0.000369598	2	234632754	234686945	UGT1A3	No	No	Statin,Simvastatin,Atorvastatin,Rosuvastatin	Statin_Pathway_Generalized_PK,Simvastatin_Pathway_PK,Atorvastatin_Pathway_PK,Rosuvastatin_Pathway_PK
atorvastatin maximum unadj	2	234682062	rs4148329	C	T	0.614779	0.990488	-0.104046	0.0305854	3.17429	0.000669437	2	234632754	234686945	UGT1A3	No	No	Statin,Simvastatin,Atorvastatin,Rosuvastatin	Statin_Pathway_Generalized_PK,Simvastatin_Pathway_PK,Atorvastatin_Pathway_PK,Rosuvastatin_Pathway_PK
atorvastatin maximum unadj	2	234681645	rs8330	G	C	0.762278	0.999402	-0.116599	0.0345954	3.12455	0.000750672	2	234632754	234686945	UGT1A3	No	No	Statin,Simvastatin,Atorvastatin,Rosuvastatin	Statin_Pathway_Generalized_PK,Simvastatin_Pathway_PK,Atorvastatin_Pathway_PK,Rosuvastatin_Pathway_PK
atorvastatin maximum unadj	2	234681416	rs10929303	T	C	0.777631	1	-0.115951	0.0353637	2.98197	0.00104239	2	234632754	234686945	UGT1A3	No	No	Statin,Simvastatin,Atorvastatin,Rosuvastatin	Statin_Pathway_Generalized_PK,Simvastatin_Pathway_PK,Atorvastatin_Pathway_PK,Rosuvastatin_Pathway_PK
atorvastatin maximum unadj	2	234672722	rs4148324	T	G	0.349756	1	-0.102509	0.0314908	2.94574	0.00113308	2	234632754	234686945	UGT1A3	No	No	Statin,Simvastatin,Atorvastatin,Rosuvastatin	Statin_Pathway_Generalized_PK,Simvastatin_Pathway_PK,Atorvastatin_Pathway_PK,Rosuvastatin_Pathway_PK
atorvastatin maximum unadj	2	234682119	rs6717546	A	G	0.65296	0.999532	-0.110462	0.031021	3.43227	0.000369598	2	234521291	234686956	UGT1A1	Yes	Yes	Statin,Simvastatin,Atorvastatin,Rosuvastatin	Statin_Pathway_Generalized_PK,Simvastatin_Pathway_PK,Atorvastatin_Pathway_PK,Rosuvastatin_Pathway_PK
atorvastatin maximum unadj	2	234682062	rs4148329	C	T	0.614779	0.990488	-0.104046	0.0305854	3.17429	0.000669437	2	234521291	234686956	UGT1A1	Yes	Yes	Statin,Simvastatin,Atorvastatin,Rosuvastatin	Statin_Pathway_Generalized_PK,Simvastatin_Pathway_PK,Atorvastatin_Pathway_PK,Rosuvastatin_Pathway_PK
atorvastatin maximum unadj	2	234681645	rs8330	G	C	0.762278	0.999402	-0.116599	0.0345954	3.12455	0.000750672	2	234521291	234686956	UGT1A1	Yes	Yes	Statin,Simvastatin,Atorvastatin,Rosuvastatin	Statin_Pathway_Generalized_PK,Simvastatin_Pathway_PK,Atorvastatin_Pathway_PK,Rosuvastatin_Pathway_PK
atorvastatin maximum unadj	2	234681416	rs10929303	T	C	0.777631	1	-0.115951	0.0353637	2.98197	0.00104239	2	234521291	234686956	UGT1A1	Yes	Yes	Statin,Simvastatin,Atorvastatin,Rosuvastatin	Statin_Pathway_Generalized_PK,Simvastatin_Pathway_PK,Atorvastatin_Pathway_PK,Rosuvastatin_Pathway_PK
atorvastatin maximum unadj	2	234672722	rs4148324	T	G	0.349756	1	-0.102509	0.0314908	2.94574	0.00113308	2	234521291	234686956	UGT1A1	Yes	Yes	Statin,Simvastatin,Atorvastatin,Rosuvastatin	Statin_Pathway_Generalized_PK,Simvastatin_Pathway_PK,Atorvastatin_Pathway_PK,Rosuvastatin_Pathway_PK
atorvastatin maximum unadj	10	96831753	rs201426888	CG	C	0.15922	0.82478	-0.14734	0.0454658	2.92354	0.0011925	10	96791530	96834254	CYP2C8	Yes	Yes	Statin,Simvastatin,Atorvastatin,Rosuvastatin	Statin_Pathway_Generalized_PK,Simvastatin_Pathway_PK,Atorvastatin_Pathway_PK,Fluvastatin_Pathway_PK
atorvastatin maximum unadj	10	96795224	rs11572180	G	A	0.0139792	0.989055	0.258366	0.124261	1.42485	0.0375967	10	96791530	96834254	CYP2C8	Yes	Yes	Statin,Simvastatin,Atorvastatin,Rosuvastatin	Statin_Pathway_Generalized_PK,Simvastatin_Pathway_PK,Atorvastatin_Pathway_PK,Fluvastatin_Pathway_PK
atorvastatin maximum unadj	10	96791592	rs60388329	A	G	0.153206	0.998493	-0.072933	0.0414026	1.1071	0.0781448	10	96791530	96834254	CYP2C8	Yes	Yes	Statin,Simvastatin,Atorvastatin,Rosuvastatin	Statin_Pathway_Generalized_PK,Simvastatin_Pathway_PK,Atorvastatin_Pathway_PK,Fluvastatin_Pathway_PK
atorvastatin maximum unadj	10	96829529	rs17110453	A	C	0.143716	0.994496	-0.071562	0.0426127	1.03113	0.0930829	10	96791530	96834254	CYP2C8	Yes	Yes	Statin,Simvastatin,Atorvastatin,Rosuvastatin	Statin_Pathway_Generalized_PK,Simvastatin_Pathway_PK,Atorvastatin_Pathway_PK,Fluvastatin_Pathway_PK
atorvastatin maximum unadj	10	96795046	rs11572181	C	T	0.0414369	1	0.11944	0.0741054	0.97056	0.107014	10	96791530	96834254	CYP2C8	Yes	Yes	Statin,Simvastatin,Atorvastatin,Rosuvastatin	Statin_Pathway_Generalized_PK,Simvastatin_Pathway_PK,Atorvastatin_Pathway_PK,Fluvastatin_Pathway_PK
atorvastatin maximum unadj	11	74806992	rs117333805	G	A	0.011763	0.890455	0.443337	0.139824	2.81792	0.00152083	11	74806608	74922594	SLCO2B1	No	No	Statin,Simvastatin,Atorvastatin,Rosuvastatin	Statin_Pathway_Generalized_PK,Rosuvastatin_Pathway_PK,Pravastatin_Pathway_PK,Fluvastatin_Pathway_PK
atorvastatin maximum unadj	11	74874979	rs80169385	C	T	0.0260294	0.97841	-0.299362	0.0973169	2.67842	0.00209691	11	74806608	74922594	SLCO2B1	No	No	Statin,Simvastatin,Atorvastatin,Rosuvastatin	Statin_Pathway_Generalized_PK,Rosuvastatin_Pathway_PK,Pravastatin_Pathway_PK,Fluvastatin_Pathway_PK
atorvastatin maximum unadj	11	74872793	rs79051775	G	A	0.0260811	0.979922	-0.296702	0.0971784	2.64504	0.00226444	11	74806608	74922594	SLCO2B1	No	No	Statin,Simvastatin,Atorvastatin,Rosuvastatin	Statin_Pathway_Generalized_PK,Rosuvastatin_Pathway_PK,Pravastatin_Pathway_PK,Fluvastatin_Pathway_PK
atorvastatin maximum unadj	11	74872229	rs115980098	A	C	0.0260868	0.980062	-0.296636	0.0971652	2.64467	0.00226637	11	74806608	74922594	SLCO2B1	No	No	Statin,Simvastatin,Atorvastatin,Rosuvastatin	Statin_Pathway_Generalized_PK,Rosuvastatin_Pathway_PK,Pravastatin_Pathway_PK,Fluvastatin_Pathway_PK
atorvastatin maximum unadj	11	74871692	rs75523796	G	A	0.0260882	0.980123	-0.296545	0.0971604	2.64353	0.00227232	11	74806608	74922594	SLCO2B1	No	No	Statin,Simvastatin,Atorvastatin,Rosuvastatin	Statin_Pathway_Generalized_PK,Rosuvastatin_Pathway_PK,Pravastatin_Pathway_PK,Fluvastatin_Pathway_PK
atorvastatin maximum unadj	12	21021898	rs200063866	C	CT	0.015625	0.993149	-0.384049	0.124449	2.69279	0.00202866	12	20958636	21248040	SLCO1B3	No	No	Statin,Simvastatin,Atorvastatin,Rosuvastatin	Statin_Pathway_Generalized_PK,Rosuvastatin_Pathway_PK,Pravastatin_Pathway_PK
atorvastatin maximum unadj	12	21042612	rs112581791	T	C	0.0156537	0.996981	-0.382519	0.124125	2.68653	0.00205812	12	20958636	21248040	SLCO1B3	No	No	Statin,Simvastatin,Atorvastatin,Rosuvastatin	Statin_Pathway_Generalized_PK,Rosuvastatin_Pathway_PK,Pravastatin_Pathway_PK
atorvastatin maximum unadj	12	20996289	rs111289824	A	G	0.0171807	0.996963	-0.318764	0.118147	2.15644	0.00697525	12	20958636	21248040	SLCO1B3	No	No	Statin,Simvastatin,Atorvastatin,Rosuvastatin	Statin_Pathway_Generalized_PK,Rosuvastatin_Pathway_PK,Pravastatin_Pathway_PK
atorvastatin maximum unadj	12	21059955	rs80052960	A	G	0.0171691	0.996368	-0.318697	0.118201	2.15409	0.0070131	12	20958636	21248040	SLCO1B3	No	No	Statin,Simvastatin,Atorvastatin,Rosuvastatin	Statin_Pathway_Generalized_PK,Rosuvastatin_Pathway_PK,Pravastatin_Pathway_PK
atorvastatin maximum unadj	12	21047432	rs111295678	G	A	0.017147	0.999106	-0.318446	0.11814	2.15315	0.0070283	12	20958636	21248040	SLCO1B3	No	No	Statin,Simvastatin,Atorvastatin,Rosuvastatin	Statin_Pathway_Generalized_PK,Rosuvastatin_Pathway_PK,Pravastatin_Pathway_PK
atorvastatin maximum unadj	7	99261320	rs28383475	G	A	0.00791679	0.848743	0.501521	0.170789	2.47894	0.0033194	7	99240817	99282621	CYP3A5	Yes	Yes	Statin,Simvastatin,Atorvastatin,Rosuvastatin	Statin_Pathway_Generalized_PK,Simvastatin_Pathway_PK,Atorvastatin_Pathway_PK,Lovastatin_Pathway_PK
atorvastatin maximum unadj	7	99269625	rs117445819	A	T	0.0464402	0.909787	0.167675	0.0725446	1.68163	0.0208147	7	99240817	99282621	CYP3A5	Yes	Yes	Statin,Simvastatin,Atorvastatin,Rosuvastatin	Statin_Pathway_Generalized_PK,Simvastatin_Pathway_PK,Atorvastatin_Pathway_PK,Lovastatin_Pathway_PK
atorvastatin maximum unadj	7	99246992	rs10249369	A	G	0.0105448	0.949142	-0.270127	0.149044	1.15537	0.0699246	7	99240817	99282621	CYP3A5	Yes	Yes	Statin,Simvastatin,Atorvastatin,Rosuvastatin	Statin_Pathway_Generalized_PK,Simvastatin_Pathway_PK,Atorvastatin_Pathway_PK,Lovastatin_Pathway_PK
atorvastatin maximum unadj	7	99242833	rs143755003	C	T	0.0127243	0.884446	-0.260028	0.143972	1.14934	0.0709022	7	99240817	99282621	CYP3A5	Yes	Yes	Statin,Simvastatin,Atorvastatin,Rosuvastatin	Statin_Pathway_Generalized_PK,Simvastatin_Pathway_PK,Atorvastatin_Pathway_PK,Lovastatin_Pathway_PK
atorvastatin maximum unadj	7	99275458	rs62471930	T	G	0.037175	0.958168	0.131728	0.080945	0.984404	0.103656	7	99240817	99282621	CYP3A5	Yes	Yes	Statin,Simvastatin,Atorvastatin,Rosuvastatin	Statin_Pathway_Generalized_PK,Simvastatin_Pathway_PK,Atorvastatin_Pathway_PK,Lovastatin_Pathway_PK
atorvastatin maximum unadj	7	87341468	rs554240024	G	C	0.00887751	0.875311	-0.51295	0.178036	2.40207	0.00396214	7	87128175	87347611	ABCB1	Yes	No	Statin,Simvastatin,Atorvastatin,Rosuvastatin	Statin_Pathway_Generalized_PK,Simvastatin_Pathway_PK,Atorvastatin_Pathway_PK,Pravastatin_Pathway_PK,Lovastatin_Pathway_PK
atorvastatin maximum unadj	7	87199373	rs2235017	A	G	0.00900413	0.880686	-0.502696	0.176264	2.36199	0.0043452	7	87128175	87347611	ABCB1	Yes	No	Statin,Simvastatin,Atorvastatin,Rosuvastatin	Statin_Pathway_Generalized_PK,Simvastatin_Pathway_PK,Atorvastatin_Pathway_PK,Pravastatin_Pathway_PK,Lovastatin_Pathway_PK
atorvastatin maximum unadj	7	87133933	rs1186744	A	G	0.0164872	0.821631	0.335596	0.123126	2.19262	0.00641771	7	87128175	87347611	ABCB1	Yes	No	Statin,Simvastatin,Atorvastatin,Rosuvastatin	Statin_Pathway_Generalized_PK,Simvastatin_Pathway_PK,Atorvastatin_Pathway_PK,Pravastatin_Pathway_PK,Lovastatin_Pathway_PK
atorvastatin maximum unadj	7	87297347	rs566466239	AT	A	0.0108305	0.866788	0.363268	0.1497	1.81703	0.0152395	7	87128175	87347611	ABCB1	Yes	No	Statin,Simvastatin,Atorvastatin,Rosuvastatin	Statin_Pathway_Generalized_PK,Simvastatin_Pathway_PK,Atorvastatin_Pathway_PK,Pravastatin_Pathway_PK,Lovastatin_Pathway_PK
atorvastatin maximum unadj	7	87272064	rs183510277	T	C	0.0110671	0.875475	0.356887	0.147516	1.80827	0.01555	7	87128175	87347611	ABCB1	Yes	No	Statin,Simvastatin,Atorvastatin,Rosuvastatin	Statin_Pathway_Generalized_PK,Simvastatin_Pathway_PK,Atorvastatin_Pathway_PK,Pravastatin_Pathway_PK,Lovastatin_Pathway_PK
atorvastatin maximum unadj	12	21288286	rs192975509	G	A	0.0173852	0.977231	0.315095	0.111253	2.33513	0.00462243	12	21279136	21397180	SLCO1B1	Yes	Yes	Statin,Simvastatin,Atorvastatin,Rosuvastatin	Statin_Pathway_Generalized_PK,Simvastatin_Pathway_PK,Atorvastatin_Pathway_PK,Rosuvastatin_Pathway_PK,Pravastatin_Pathway_PK,Fluvastatin_Pathway_PK,Lovastatin_Pathway_PK
atorvastatin maximum unadj	12	21308033	rs11385923	A	AT	0.929642	0.998124	0.167402	0.0594331	2.31401	0.00485277	12	21279136	21397180	SLCO1B1	Yes	Yes	Statin,Simvastatin,Atorvastatin,Rosuvastatin	Statin_Pathway_Generalized_PK,Simvastatin_Pathway_PK,Atorvastatin_Pathway_PK,Rosuvastatin_Pathway_PK,Pravastatin_Pathway_PK,Fluvastatin_Pathway_PK,Lovastatin_Pathway_PK
atorvastatin maximum unadj	12	21298702	rs2061903	A	G	0.929657	0.999271	0.166841	0.0594015	2.30327	0.00497428	12	21279136	21397180	SLCO1B1	Yes	Yes	Statin,Simvastatin,Atorvastatin,Rosuvastatin	Statin_Pathway_Generalized_PK,Simvastatin_Pathway_PK,Atorvastatin_Pathway_PK,Rosuvastatin_Pathway_PK,Pravastatin_Pathway_PK,Fluvastatin_Pathway_PK,Lovastatin_Pathway_PK
atorvastatin maximum unadj	12	21303552	rs1987385	A	G	0.929651	0.999069	0.16683	0.0594055	2.30276	0.00498012	12	21279136	21397180	SLCO1B1	Yes	Yes	Statin,Simvastatin,Atorvastatin,Rosuvastatin	Statin_Pathway_Generalized_PK,Simvastatin_Pathway_PK,Atorvastatin_Pathway_PK,Rosuvastatin_Pathway_PK,Pravastatin_Pathway_PK,Fluvastatin_Pathway_PK,Lovastatin_Pathway_PK
atorvastatin maximum unadj	12	21301252	rs2417956	G	C	0.929653	0.999158	0.16675	0.0594028	2.30114	0.00499873	12	21279136	21397180	SLCO1B1	Yes	Yes	Statin,Simvastatin,Atorvastatin,Rosuvastatin	Statin_Pathway_Generalized_PK,Simvastatin_Pathway_PK,Atorvastatin_Pathway_PK,Rosuvastatin_Pathway_PK,Pravastatin_Pathway_PK,Fluvastatin_Pathway_PK,Lovastatin_Pathway_PK
atorvastatin maximum unadj	10	101552314	rs118078637	G	C	0.0123279	0.96851	0.361478	0.132473	2.19663	0.00635872	10	101537489	101616949	ABCC2	No	No	Statin,Simvastatin,Atorvastatin,Rosuvastatin	Statin_Pathway_Generalized_PK,Simvastatin_Pathway_PK,Atorvastatin_Pathway_PK,Rosuvastatin_Pathway_PK,Pravastatin_Pathway_PK,Fluvastatin_Pathway_PK
atorvastatin maximum unadj	10	101565157	rs17222561	A	G	0.00978606	0.955409	0.303577	0.150033	1.36622	0.0430309	10	101537489	101616949	ABCC2	No	No	Statin,Simvastatin,Atorvastatin,Rosuvastatin	Statin_Pathway_Generalized_PK,Simvastatin_Pathway_PK,Atorvastatin_Pathway_PK,Rosuvastatin_Pathway_PK,Pravastatin_Pathway_PK,Fluvastatin_Pathway_PK
atorvastatin maximum unadj	10	101604936	rs12240781	G	A	0.0476109	0.988422	-0.137438	0.0702099	1.29856	0.0502852	10	101537489	101616949	ABCC2	No	No	Statin,Simvastatin,Atorvastatin,Rosuvastatin	Statin_Pathway_Generalized_PK,Simvastatin_Pathway_PK,Atorvastatin_Pathway_PK,Rosuvastatin_Pathway_PK,Pravastatin_Pathway_PK,Fluvastatin_Pathway_PK
atorvastatin maximum unadj	10	101606204	rs3047481	CCT	C	0.0476176	0.988391	-0.137302	0.070206	1.29671	0.0504998	10	101537489	101616949	ABCC2	No	No	Statin,Simvastatin,Atorvastatin,Rosuvastatin	Statin_Pathway_Generalized_PK,Simvastatin_Pathway_PK,Atorvastatin_Pathway_PK,Rosuvastatin_Pathway_PK,Pravastatin_Pathway_PK,Fluvastatin_Pathway_PK
atorvastatin maximum unadj	10	101609806	rs79231974	G	A	0.0476385	0.988186	-0.137275	0.0701994	1.2965	0.0505243	10	101537489	101616949	ABCC2	No	No	Statin,Simvastatin,Atorvastatin,Rosuvastatin	Statin_Pathway_Generalized_PK,Simvastatin_Pathway_PK,Atorvastatin_Pathway_PK,Rosuvastatin_Pathway_PK,Pravastatin_Pathway_PK,Fluvastatin_Pathway_PK
atorvastatin maximum unadj	4	89014379	rs148899268	C	T	0.00748602	0.930969	0.461555	0.170141	2.17573	0.00667221	4	89006416	89157474	ABCG2	Yes	Yes	Statin,Simvastatin,Atorvastatin,Rosuvastatin	Statin_Pathway_Generalized_PK,Atorvastatin_Pathway_PK,Rosuvastatin_Pathway_PK,Pravastatin_Pathway_PK,Fluvastatin_Pathway_PK
atorvastatin maximum unadj	4	89033341	rs114075855	T	C	0.0294172	0.950228	-0.242028	0.0930089	2.03327	0.00926254	4	89006416	89157474	ABCG2	Yes	Yes	Statin,Simvastatin,Atorvastatin,Rosuvastatin	Statin_Pathway_Generalized_PK,Atorvastatin_Pathway_PK,Rosuvastatin_Pathway_PK,Pravastatin_Pathway_PK,Fluvastatin_Pathway_PK
atorvastatin maximum unadj	4	89100289	rs183997620	G	C	0.0958683	0.91476	-0.137927	0.0536667	1.99276	0.0101681	4	89006416	89157474	ABCG2	Yes	Yes	Statin,Simvastatin,Atorvastatin,Rosuvastatin	Statin_Pathway_Generalized_PK,Atorvastatin_Pathway_PK,Rosuvastatin_Pathway_PK,Pravastatin_Pathway_PK,Fluvastatin_Pathway_PK
atorvastatin maximum unadj	4	89084794	rs199829133	AC	A	0.0234155	0.957325	-0.261577	0.102201	1.97947	0.0104841	4	89006416	89157474	ABCG2	Yes	Yes	Statin,Simvastatin,Atorvastatin,Rosuvastatin	Statin_Pathway_Generalized_PK,Atorvastatin_Pathway_PK,Rosuvastatin_Pathway_PK,Pravastatin_Pathway_PK,Fluvastatin_Pathway_PK
atorvastatin maximum unadj	4	89057338	rs182021935	T	C	0.0219576	0.952499	-0.255376	0.106366	1.78637	0.0163542	4	89006416	89157474	ABCG2	Yes	Yes	Statin,Simvastatin,Atorvastatin,Rosuvastatin	Statin_Pathway_Generalized_PK,Atorvastatin_Pathway_PK,Rosuvastatin_Pathway_PK,Pravastatin_Pathway_PK,Fluvastatin_Pathway_PK
atorvastatin maximum unadj	4	69917165	rs576741077	C	T	0.00925281	0.929611	-0.430395	0.167826	1.98583	0.0103317	4	69912081	69983705	UGT2B7	No	No	Statin,Simvastatin,Atorvastatin,Rosuvastatin	Statin_Pathway_Generalized_PK,Atorvastatin_Pathway_PK
atorvastatin maximum unadj	4	69977144	rs537843787	C	T	0.00924889	0.815349	0.40518	0.166164	1.83119	0.0147506	4	69912081	69983705	UGT2B7	No	No	Statin,Simvastatin,Atorvastatin,Rosuvastatin	Statin_Pathway_Generalized_PK,Atorvastatin_Pathway_PK
atorvastatin maximum unadj	4	69938986	rs78136310	A	G	0.0088584	0.978836	0.338668	0.154791	1.54247	0.0286768	4	69912081	69983705	UGT2B7	No	No	Statin,Simvastatin,Atorvastatin,Rosuvastatin	Statin_Pathway_Generalized_PK,Atorvastatin_Pathway_PK
atorvastatin maximum unadj	4	69941748	rs116574876	T	G	0.00885432	0.979268	0.338497	0.154792	1.54123	0.0287587	4	69912081	69983705	UGT2B7	No	No	Statin,Simvastatin,Atorvastatin,Rosuvastatin	Statin_Pathway_Generalized_PK,Atorvastatin_Pathway_PK
atorvastatin maximum unadj	4	69981158	rs182000401	G	A	0.00874933	0.989637	0.336819	0.154842	1.52853	0.0296122	4	69912081	69983705	UGT2B7	No	No	Statin,Simvastatin,Atorvastatin,Rosuvastatin	Statin_Pathway_Generalized_PK,Atorvastatin_Pathway_PK
atorvastatin maximum unadj	13	99380908	rs112451154	C	T	0.00708267	0.864018	-0.524309	0.208746	1.92028	0.0120149	13	99331055	99409908	SLC15A1	No	No	Statin,Simvastatin,Atorvastatin,Rosuvastatin	Statin_Pathway_Generalized_PK
atorvastatin maximum unadj	13	99388105	rs112901500	C	A	0.00712686	0.875484	-0.477918	0.205589	1.69698	0.0200919	13	99331055	99409908	SLC15A1	No	No	Statin,Simvastatin,Atorvastatin,Rosuvastatin	Statin_Pathway_Generalized_PK
atorvastatin maximum unadj	13	99388133	rs140446831	A	C	0.00712592	0.875536	-0.477544	0.205583	1.69495	0.020186	13	99331055	99409908	SLC15A1	No	No	Statin,Simvastatin,Atorvastatin,Rosuvastatin	Statin_Pathway_Generalized_PK
atorvastatin maximum unadj	13	99388565	rs146164292	C	G	0.0865611	0.831667	0.12732	0.0575799	1.56826	0.0270234	13	99331055	99409908	SLC15A1	No	No	Statin,Simvastatin,Atorvastatin,Rosuvastatin	Statin_Pathway_Generalized_PK
atorvastatin maximum unadj	13	99388175	rs145254854	G	T	0.0779906	0.833547	0.129984	0.0603338	1.50575	0.0312069	13	99331055	99409908	SLC15A1	No	No	Statin,Simvastatin,Atorvastatin,Rosuvastatin	Statin_Pathway_Generalized_PK
atorvastatin maximum unadj	2	169807362	rs7558863	T	C	0.198366	0.990063	-0.0941121	0.0376249	1.90753	0.0123729	2	169774448	169892832	ABCB11	No	No	Statin,Simvastatin,Atorvastatin,Rosuvastatin	Statin_Pathway_Generalized_PK,Rosuvastatin_Pathway_PK,Pravastatin_Pathway_PK
atorvastatin maximum unadj	2	169786287	rs34193789	G	A	0.198897	0.998689	-0.0928631	0.0374306	1.88261	0.0131036	2	169774448	169892832	ABCB11	No	No	Statin,Simvastatin,Atorvastatin,Rosuvastatin	Statin_Pathway_Generalized_PK,Rosuvastatin_Pathway_PK,Pravastatin_Pathway_PK
atorvastatin maximum unadj	2	169803939	rs35973488	G	T	0.195745	0.98981	-0.0937498	0.0378531	1.87742	0.0132611	2	169774448	169892832	ABCB11	No	No	Statin,Simvastatin,Atorvastatin,Rosuvastatin	Statin_Pathway_Generalized_PK,Rosuvastatin_Pathway_PK,Pravastatin_Pathway_PK
atorvastatin maximum unadj	2	169776446	rs114189440	G	A	0.0740132	0.997875	-0.135254	0.057405	1.73362	0.0184663	2	169774448	169892832	ABCB11	No	No	Statin,Simvastatin,Atorvastatin,Rosuvastatin	Statin_Pathway_Generalized_PK,Rosuvastatin_Pathway_PK,Pravastatin_Pathway_PK
atorvastatin maximum unadj	2	169775773	rs56135702	A	G	0.0740176	0.997871	-0.135251	0.057404	1.7336	0.0184672	2	169774448	169892832	ABCB11	No	No	Statin,Simvastatin,Atorvastatin,Rosuvastatin	Statin_Pathway_Generalized_PK,Rosuvastatin_Pathway_PK,Pravastatin_Pathway_PK
atorvastatin maximum unadj	10	96607862	rs191490519	G	T	0.0277037	0.995064	0.219937	0.0889281	1.87318	0.0133912	10	96442911	96618017	CYP2C19	Yes	Yes	Statin,Simvastatin,Atorvastatin,Rosuvastatin	Statin_Pathway_Generalized_PK,Rosuvastatin_Pathway_PK
atorvastatin maximum unadj	10	96524395	rs58667319	C	T	0.104304	0.975458	0.117184	0.0489115	1.78036	0.0165821	10	96442911	96618017	CYP2C19	Yes	Yes	Statin,Simvastatin,Atorvastatin,Rosuvastatin	Statin_Pathway_Generalized_PK,Rosuvastatin_Pathway_PK
atorvastatin maximum unadj	10	96466771	rs17441942	C	T	0.0203166	0.926494	-0.263483	0.111955	1.73052	0.0185986	10	96442911	96618017	CYP2C19	Yes	Yes	Statin,Simvastatin,Atorvastatin,Rosuvastatin	Statin_Pathway_Generalized_PK,Rosuvastatin_Pathway_PK
atorvastatin maximum unadj	10	96471017	rs182850461	A	G	0.0103883	0.976212	-0.33388	0.154631	1.51096	0.0308347	10	96442911	96618017	CYP2C19	Yes	Yes	Statin,Simvastatin,Atorvastatin,Rosuvastatin	Statin_Pathway_Generalized_PK,Rosuvastatin_Pathway_PK
atorvastatin maximum unadj	10	96495793	rs1326830	C	A	0.0177691	0.950206	-0.255822	0.119578	1.48939	0.0324048	10	96442911	96618017	CYP2C19	Yes	Yes	Statin,Simvastatin,Atorvastatin,Rosuvastatin	Statin_Pathway_Generalized_PK,Rosuvastatin_Pathway_PK
atorvastatin maximum unadj	10	96733596	rs113114298	A	G	0.0276279	0.99719	0.214101	0.0890325	1.79092	0.0161838	10	96693415	96754147	CYP2C9	Yes	Yes	Statin,Simvastatin,Atorvastatin,Rosuvastatin	Statin_Pathway_Generalized_PK,Rosuvastatin_Pathway_PK,Fluvastatin_Pathway_PK
atorvastatin maximum unadj	10	96704878	rs57187850	G	A	0.00982398	0.877859	0.305741	0.155598	1.30609	0.0494208	10	96693415	96754147	CYP2C9	Yes	Yes	Statin,Simvastatin,Atorvastatin,Rosuvastatin	Statin_Pathway_Generalized_PK,Rosuvastatin_Pathway_PK,Fluvastatin_Pathway_PK
atorvastatin maximum unadj	10	96723135	rs150270219	A	G	0.00933037	0.893208	0.299527	0.163414	1.17515	0.0668113	10	96693415	96754147	CYP2C9	Yes	Yes	Statin,Simvastatin,Atorvastatin,Rosuvastatin	Statin_Pathway_Generalized_PK,Rosuvastatin_Pathway_PK,Fluvastatin_Pathway_PK
atorvastatin maximum unadj	10	96710833	rs543218548	A	G	0.0101855	0.941397	-0.273431	0.151933	1.14321	0.0719101	10	96693415	96754147	CYP2C9	Yes	Yes	Statin,Simvastatin,Atorvastatin,Rosuvastatin	Statin_Pathway_Generalized_PK,Rosuvastatin_Pathway_PK,Fluvastatin_Pathway_PK
atorvastatin maximum unadj	10	96736479	rs186284712	T	C	0.0102182	0.938824	-0.272755	0.151912	1.1392	0.0725772	10	96693415	96754147	CYP2C9	Yes	Yes	Statin,Simvastatin,Atorvastatin,Rosuvastatin	Statin_Pathway_Generalized_PK,Rosuvastatin_Pathway_PK,Fluvastatin_Pathway_PK
atorvastatin maximum unadj	7	94954619	rs854571	T	C	0.688364	1	0.0774315	0.0322464	1.78676	0.0163395	7	94921988	95030673	PON1	No	No	Statin,Simvastatin,Atorvastatin	Simvastatin_Pathway_PK,Atorvastatin_Pathway_PK
atorvastatin maximum unadj	7	94950055	rs854569	T	G	0.773463	0.990602	0.0762129	0.0359329	1.4695	0.0339234	7	94921988	95030673	PON1	No	No	Statin,Simvastatin,Atorvastatin	Simvastatin_Pathway_PK,Atorvastatin_Pathway_PK
atorvastatin maximum unadj	7	94953949	rs705381	T	C	0.732131	0.998044	0.0656209	0.033683	1.28911	0.0513913	7	94921988	95030673	PON1	No	No	Statin,Simvastatin,Atorvastatin	Simvastatin_Pathway_PK,Atorvastatin_Pathway_PK
atorvastatin maximum unadj	7	94954863	rs854573	C	T	0.732199	1	0.0651565	0.0336529	1.27695	0.0528506	7	94921988	95030673	PON1	No	No	Statin,Simvastatin,Atorvastatin	Simvastatin_Pathway_PK,Atorvastatin_Pathway_PK
atorvastatin maximum unadj	7	95022424	rs17883824	T	C	0.00532027	0.959148	-0.400749	0.211235	1.23804	0.0578043	7	94921988	95030673	PON1	No	No	Statin,Simvastatin,Atorvastatin	Simvastatin_Pathway_PK,Atorvastatin_Pathway_PK
atorvastatin maximum unadj	7	99381463	rs6957392	C	T	0.0118836	0.918584	0.309681	0.140208	1.56554	0.0271932	7	99349604	99386888	CYP3A4	Yes	Yes	Statin,Simvastatin,Atorvastatin,Rosuvastatin	Statin_Pathway_Generalized_PK,Simvastatin_Pathway_PK,Atorvastatin_Pathway_PK,Fluvastatin_Pathway_PK,Lovastatin_Pathway_PK
atorvastatin maximum unadj	7	99374337	rs551856062	GA	G	0.00544469	0.955614	-0.344082	0.204826	1.0316	0.0929822	7	99349604	99386888	CYP3A4	Yes	Yes	Statin,Simvastatin,Atorvastatin,Rosuvastatin	Statin_Pathway_Generalized_PK,Simvastatin_Pathway_PK,Atorvastatin_Pathway_PK,Fluvastatin_Pathway_PK,Lovastatin_Pathway_PK
atorvastatin maximum unadj	7	99349915	rs117877001	T	C	0.0164508	0.940189	-0.20115	0.120835	1.01782	0.0959798	7	99349604	99386888	CYP3A4	Yes	Yes	Statin,Simvastatin,Atorvastatin,Rosuvastatin	Statin_Pathway_Generalized_PK,Simvastatin_Pathway_PK,Atorvastatin_Pathway_PK,Fluvastatin_Pathway_PK,Lovastatin_Pathway_PK
atorvastatin maximum unadj	7	99380021	rs28988574	A	G	0.0158601	0.958504	-0.194539	0.122208	0.953053	0.111416	7	99349604	99386888	CYP3A4	Yes	Yes	Statin,Simvastatin,Atorvastatin,Rosuvastatin	Statin_Pathway_Generalized_PK,Simvastatin_Pathway_PK,Atorvastatin_Pathway_PK,Fluvastatin_Pathway_PK,Lovastatin_Pathway_PK
atorvastatin maximum unadj	7	99365719	rs2246709	A	G	0.283945	1	0.0520396	0.0330973	0.936006	0.115876	7	99349604	99386888	CYP3A4	Yes	Yes	Statin,Simvastatin,Atorvastatin,Rosuvastatin	Statin_Pathway_Generalized_PK,Simvastatin_Pathway_PK,Atorvastatin_Pathway_PK,Fluvastatin_Pathway_PK,Lovastatin_Pathway_PK
atorvastatin maximum unadj	22	42525821	rs28371703	G	T	0.176939	0.965895	-0.085641	0.039874	1.49852	0.0317307	22	42517501	42531908	CYP2D6	Yes	Yes	Statin,Simvastatin,Atorvastatin,Rosuvastatin	Statin_Pathway_Generalized_PK,Fluvastatin_Pathway_PK
atorvastatin maximum unadj	22	42525811	rs28371704	T	C	0.176921	0.965954	-0.0855772	0.0398764	1.49664	0.0318684	22	42517501	42531908	CYP2D6	Yes	Yes	Statin,Simvastatin,Atorvastatin,Rosuvastatin	Statin_Pathway_Generalized_PK,Fluvastatin_Pathway_PK
atorvastatin maximum unadj	22	42525798	rs28371705	G	C	0.177042	0.965358	-0.0847651	0.0398713	1.47488	0.0335058	22	42517501	42531908	CYP2D6	Yes	Yes	Statin,Simvastatin,Atorvastatin,Rosuvastatin	Statin_Pathway_Generalized_PK,Fluvastatin_Pathway_PK
atorvastatin maximum unadj	22	42524947	rs3892097	C	T	0.179256	0.973986	-0.0778845	0.0394848	1.31381	0.0485501	22	42517501	42531908	CYP2D6	Yes	Yes	Statin,Simvastatin,Atorvastatin,Rosuvastatin	Statin_Pathway_Generalized_PK,Fluvastatin_Pathway_PK
atorvastatin maximum unadj	22	42521985	rs4078247	T	C	0.199833	0.971142	-0.0715718	0.0377439	1.23712	0.0579269	22	42517501	42531908	CYP2D6	Yes	Yes	Statin,Simvastatin,Atorvastatin,Rosuvastatin	Statin_Pathway_Generalized_PK,Fluvastatin_Pathway_PK
atorvastatin maximum unadj	7	95022424	rs17883824	T	C	0.00532027	0.959148	-0.400749	0.211235	1.23804	0.0578043	7	94984256	95030680	PON3	No	No	Statin,Atorvastatin	Atorvastatin_Pathway_PK
atorvastatin maximum unadj	7	94996994	rs531166820	G	A	0.0121748	0.944483	0.259077	0.140505	1.18576	0.0651989	7	94984256	95030680	PON3	No	No	Statin,Atorvastatin	Atorvastatin_Pathway_PK
atorvastatin maximum unadj	7	94996322	rs150759717	AC	A	0.0367991	0.950445	0.145886	0.0809331	1.14595	0.0714579	7	94984256	95030680	PON3	No	No	Statin,Atorvastatin	Atorvastatin_Pathway_PK
atorvastatin maximum unadj	7	95017433	rs145273449	A	G	0.0134709	0.994602	-0.204687	0.129805	0.939971	0.114823	7	94984256	95030680	PON3	No	No	Statin,Atorvastatin	Atorvastatin_Pathway_PK
atorvastatin maximum unadj	7	94997360	rs7787187	C	T	0.0137466	0.994503	-0.188874	0.128344	0.850399	0.141124	7	94984256	95030680	PON3	No	No	Statin,Atorvastatin	Atorvastatin_Pathway_PK
atorvastatin maximum CHD PGS adj	11	62749680	rs6591722	T	A	0.376755	0.996156	0.158745	0.03181	6.22005	6.0249e-07	11	62698857	62757455	SLC22A6	No	No	Statin,Simvastatin,Atorvastatin,Rosuvastatin	Statin_Pathway_Generalized_PK,Pravastatin_Pathway_PK
atorvastatin maximum CHD PGS adj	11	62714434	rs11231280	G	A	0.460544	0.996041	-0.128884	0.031117	4.46291	3.44421e-05	11	62698857	62757455	SLC22A6	No	No	Statin,Simvastatin,Atorvastatin,Rosuvastatin	Statin_Pathway_Generalized_PK,Pravastatin_Pathway_PK
atorvastatin maximum CHD PGS adj	11	62712229	rs10897306	T	C	0.435979	1	-0.102734	0.031042	3.02937	0.000934609	11	62698857	62757455	SLC22A6	No	No	Statin,Simvastatin,Atorvastatin,Rosuvastatin	Statin_Pathway_Generalized_PK,Pravastatin_Pathway_PK
atorvastatin maximum CHD PGS adj	11	62717297	rs12223849	C	T	0.239038	0.991843	-0.107287	0.0366612	2.46488	0.00342863	11	62698857	62757455	SLC22A6	No	No	Statin,Simvastatin,Atorvastatin,Rosuvastatin	Statin_Pathway_Generalized_PK,Pravastatin_Pathway_PK
atorvastatin maximum CHD PGS adj	11	62717457	rs79996156	C	T	0.238478	0.991937	-0.107234	0.0366814	2.4606	0.00346258	11	62698857	62757455	SLC22A6	No	No	Statin,Simvastatin,Atorvastatin,Rosuvastatin	Statin_Pathway_Generalized_PK,Pravastatin_Pathway_PK
atorvastatin maximum CHD PGS adj	11	62775898	rs2187383	A	C	0.595626	0.98986	-0.146028	0.0314582	5.46207	3.45088e-06	11	62751626	62788311	SLC22A8	No	No	Statin,Simvastatin,Atorvastatin,Rosuvastatin	Statin_Pathway_Generalized_PK,Pravastatin_Pathway_PK
atorvastatin maximum CHD PGS adj	11	62773294	rs10792368	A	C	0.418385	1	-0.109392	0.0312966	3.32473	0.000473446	11	62751626	62788311	SLC22A8	No	No	Statin,Simvastatin,Atorvastatin,Rosuvastatin	Statin_Pathway_Generalized_PK,Pravastatin_Pathway_PK
atorvastatin maximum CHD PGS adj	11	62758799	rs10792367	C	G	0.419346	0.996491	-0.0991783	0.0312202	2.82697	0.00148946	11	62751626	62788311	SLC22A8	No	No	Statin,Simvastatin,Atorvastatin,Rosuvastatin	Statin_Pathway_Generalized_PK,Pravastatin_Pathway_PK
atorvastatin maximum CHD PGS adj	11	62767952	rs112251597	G	A	0.022452	0.843199	0.292702	0.111655	2.05777	0.00875447	11	62751626	62788311	SLC22A8	No	No	Statin,Simvastatin,Atorvastatin,Rosuvastatin	Statin_Pathway_Generalized_PK,Pravastatin_Pathway_PK
atorvastatin maximum CHD PGS adj	11	62758920	rs111482082	C	A	0.0224771	0.843369	0.292399	0.111569	2.05687	0.00877263	11	62751626	62788311	SLC22A8	No	No	Statin,Simvastatin,Atorvastatin,Rosuvastatin	Statin_Pathway_Generalized_PK,Pravastatin_Pathway_PK
atorvastatin maximum CHD PGS adj	12	21444626	rs148141217	C	G	0.0181611	0.966385	0.467518	0.11177	4.54081	2.87866e-05	12	21412534	21577528	SLCO1A2	No	No	Statin,Simvastatin,Atorvastatin,Rosuvastatin	Statin_Pathway_Generalized_PK
atorvastatin maximum CHD PGS adj	12	21449068	rs11045945	T	C	0.0682717	1	-0.2225	0.0626588	3.41589	0.000383804	12	21412534	21577528	SLCO1A2	No	No	Statin,Simvastatin,Atorvastatin,Rosuvastatin	Statin_Pathway_Generalized_PK
atorvastatin maximum CHD PGS adj	12	21463812	rs112416264	T	C	0.0584356	0.996704	-0.227788	0.0673703	3.14153	0.000721888	12	21412534	21577528	SLCO1A2	No	No	Statin,Simvastatin,Atorvastatin,Rosuvastatin	Statin_Pathway_Generalized_PK
atorvastatin maximum CHD PGS adj	12	21459508	rs191344617	G	A	0.00972684	0.982025	0.497308	0.1517	2.98107	0.00104455	12	21412534	21577528	SLCO1A2	No	No	Statin,Simvastatin,Atorvastatin,Rosuvastatin	Statin_Pathway_Generalized_PK
atorvastatin maximum CHD PGS adj	12	21532547	rs12826421	G	C	0.155409	0.999949	0.123764	0.0421854	2.47517	0.00334834	12	21412534	21577528	SLCO1A2	No	No	Statin,Simvastatin,Atorvastatin,Rosuvastatin	Statin_Pathway_Generalized_PK
atorvastatin maximum CHD PGS adj	11	74806992	rs117333805	G	A	0.0118629	0.887612	0.516618	0.143865	3.48224	0.000329428	11	74806608	74922594	SLCO2B1	No	No	Statin,Simvastatin,Atorvastatin,Rosuvastatin	Statin_Pathway_Generalized_PK,Rosuvastatin_Pathway_PK,Pravastatin_Pathway_PK,Fluvastatin_Pathway_PK
atorvastatin maximum CHD PGS adj	11	74851496	rs17133736	G	A	0.0393941	0.98981	-0.254925	0.081139	2.77497	0.00167892	11	74806608	74922594	SLCO2B1	No	No	Statin,Simvastatin,Atorvastatin,Rosuvastatin	Statin_Pathway_Generalized_PK,Rosuvastatin_Pathway_PK,Pravastatin_Pathway_PK,Fluvastatin_Pathway_PK
atorvastatin maximum CHD PGS adj	11	74853431	rs139449886	CA	C	0.0394139	0.98927	-0.254054	0.0811213	2.76007	0.00173752	11	74806608	74922594	SLCO2B1	No	No	Statin,Simvastatin,Atorvastatin,Rosuvastatin	Statin_Pathway_Generalized_PK,Rosuvastatin_Pathway_PK,Pravastatin_Pathway_PK,Fluvastatin_Pathway_PK
atorvastatin maximum CHD PGS adj	11	74874979	rs80169385	C	T	0.0261719	0.978122	-0.307436	0.0999123	2.67974	0.00209055	11	74806608	74922594	SLCO2B1	No	No	Statin,Simvastatin,Atorvastatin,Rosuvastatin	Statin_Pathway_Generalized_PK,Rosuvastatin_Pathway_PK,Pravastatin_Pathway_PK,Fluvastatin_Pathway_PK
atorvastatin maximum CHD PGS adj	11	74842836	rs12279394	A	G	0.0390184	1	-0.249671	0.0812	2.6764	0.00210669	11	74806608	74922594	SLCO2B1	No	No	Statin,Simvastatin,Atorvastatin,Rosuvastatin	Statin_Pathway_Generalized_PK,Rosuvastatin_Pathway_PK,Pravastatin_Pathway_PK,Fluvastatin_Pathway_PK
atorvastatin maximum CHD PGS adj	10	96831753	rs201426888	CG	C	0.158578	0.822878	-0.150242	0.0470978	2.84687	0.00142275	10	96791530	96834254	CYP2C8	Yes	Yes	Statin,Simvastatin,Atorvastatin,Rosuvastatin	Statin_Pathway_Generalized_PK,Simvastatin_Pathway_PK,Atorvastatin_Pathway_PK,Fluvastatin_Pathway_PK
atorvastatin maximum CHD PGS adj	10	96795224	rs11572180	G	A	0.0141368	0.988656	0.329047	0.127039	2.01798	0.00959445	10	96791530	96834254	CYP2C8	Yes	Yes	Statin,Simvastatin,Atorvastatin,Rosuvastatin	Statin_Pathway_Generalized_PK,Simvastatin_Pathway_PK,Atorvastatin_Pathway_PK,Fluvastatin_Pathway_PK
atorvastatin maximum CHD PGS adj	10	96795046	rs11572181	C	T	0.0413755	1	0.143161	0.0764256	1.21439	0.0610394	10	96791530	96834254	CYP2C8	Yes	Yes	Statin,Simvastatin,Atorvastatin,Rosuvastatin	Statin_Pathway_Generalized_PK,Simvastatin_Pathway_PK,Atorvastatin_Pathway_PK,Fluvastatin_Pathway_PK
atorvastatin maximum CHD PGS adj	10	96797752	rs11572172	T	G	0.0413755	1	0.143161	0.0764256	1.21439	0.0610394	10	96791530	96834254	CYP2C8	Yes	Yes	Statin,Simvastatin,Atorvastatin,Rosuvastatin	Statin_Pathway_Generalized_PK,Simvastatin_Pathway_PK,Atorvastatin_Pathway_PK,Fluvastatin_Pathway_PK
atorvastatin maximum CHD PGS adj	10	96809833	rs1578437	C	T	0.041444	0.998278	0.141128	0.0764286	1.18832	0.0648157	10	96791530	96834254	CYP2C8	Yes	Yes	Statin,Simvastatin,Atorvastatin,Rosuvastatin	Statin_Pathway_Generalized_PK,Simvastatin_Pathway_PK,Atorvastatin_Pathway_PK,Fluvastatin_Pathway_PK
atorvastatin maximum CHD PGS adj	2	234672722	rs4148324	T	G	0.349314	1	-0.103637	0.0325751	2.83409	0.00146524	2	234521291	234686956	UGT1A1	Yes	Yes	Statin,Simvastatin,Atorvastatin,Rosuvastatin	Statin_Pathway_Generalized_PK,Simvastatin_Pathway_PK,Atorvastatin_Pathway_PK,Rosuvastatin_Pathway_PK
atorvastatin maximum CHD PGS adj	2	234673309	rs4148325	C	T	0.349146	1	-0.103149	0.0325822	2.81065	0.0015465	2	234521291	234686956	UGT1A1	Yes	Yes	Statin,Simvastatin,Atorvastatin,Rosuvastatin	Statin_Pathway_Generalized_PK,Simvastatin_Pathway_PK,Atorvastatin_Pathway_PK,Rosuvastatin_Pathway_PK
atorvastatin maximum CHD PGS adj	2	234668570	rs887829	C	T	0.349524	1	-0.103011	0.0325766	2.80516	0.00156617	2	234521291	234686956	UGT1A1	Yes	Yes	Statin,Simvastatin,Atorvastatin,Rosuvastatin	Statin_Pathway_Generalized_PK,Simvastatin_Pathway_PK,Atorvastatin_Pathway_PK,Rosuvastatin_Pathway_PK
atorvastatin maximum CHD PGS adj	2	234664586	rs35754645	ATC	A	0.349525	0.99976	-0.103003	0.0325795	2.80433	0.00156917	2	234521291	234686956	UGT1A1	Yes	Yes	Statin,Simvastatin,Atorvastatin,Rosuvastatin	Statin_Pathway_Generalized_PK,Simvastatin_Pathway_PK,Atorvastatin_Pathway_PK,Rosuvastatin_Pathway_PK
atorvastatin maximum CHD PGS adj	2	234672639	rs6742078	G	T	0.349103	1	-0.102617	0.0325798	2.78665	0.00163437	2	234521291	234686956	UGT1A1	Yes	Yes	Statin,Simvastatin,Atorvastatin,Rosuvastatin	Statin_Pathway_Generalized_PK,Simvastatin_Pathway_PK,Atorvastatin_Pathway_PK,Rosuvastatin_Pathway_PK
atorvastatin maximum CHD PGS adj	2	234672722	rs4148324	T	G	0.349314	1	-0.103637	0.0325751	2.83409	0.00146524	2	234632754	234686945	UGT1A3	No	No	Statin,Simvastatin,Atorvastatin,Rosuvastatin	Statin_Pathway_Generalized_PK,Simvastatin_Pathway_PK,Atorvastatin_Pathway_PK,Rosuvastatin_Pathway_PK
atorvastatin maximum CHD PGS adj	2	234673309	rs4148325	C	T	0.349146	1	-0.103149	0.0325822	2.81065	0.0015465	2	234632754	234686945	UGT1A3	No	No	Statin,Simvastatin,Atorvastatin,Rosuvastatin	Statin_Pathway_Generalized_PK,Simvastatin_Pathway_PK,Atorvastatin_Pathway_PK,Rosuvastatin_Pathway_PK
atorvastatin maximum CHD PGS adj	2	234668570	rs887829	C	T	0.349524	1	-0.103011	0.0325766	2.80516	0.00156617	2	234632754	234686945	UGT1A3	No	No	Statin,Simvastatin,Atorvastatin,Rosuvastatin	Statin_Pathway_Generalized_PK,Simvastatin_Pathway_PK,Atorvastatin_Pathway_PK,Rosuvastatin_Pathway_PK
atorvastatin maximum CHD PGS adj	2	234664586	rs35754645	ATC	A	0.349525	0.99976	-0.103003	0.0325795	2.80433	0.00156917	2	234632754	234686945	UGT1A3	No	No	Statin,Simvastatin,Atorvastatin,Rosuvastatin	Statin_Pathway_Generalized_PK,Simvastatin_Pathway_PK,Atorvastatin_Pathway_PK,Rosuvastatin_Pathway_PK
atorvastatin maximum CHD PGS adj	2	234672639	rs6742078	G	T	0.349103	1	-0.102617	0.0325798	2.78665	0.00163437	2	234632754	234686945	UGT1A3	No	No	Statin,Simvastatin,Atorvastatin,Rosuvastatin	Statin_Pathway_Generalized_PK,Simvastatin_Pathway_PK,Atorvastatin_Pathway_PK,Rosuvastatin_Pathway_PK
atorvastatin maximum CHD PGS adj	10	96607862	rs191490519	G	T	0.0272747	0.995067	0.292126	0.0926228	2.79293	0.00161091	10	96442911	96618017	CYP2C19	Yes	Yes	Statin,Simvastatin,Atorvastatin,Rosuvastatin	Statin_Pathway_Generalized_PK,Rosuvastatin_Pathway_PK
atorvastatin maximum CHD PGS adj	10	96515745	rs527539364	T	C	0.0117292	0.994047	0.384733	0.138414	2.26417	0.0054429	10	96442911	96618017	CYP2C19	Yes	Yes	Statin,Simvastatin,Atorvastatin,Rosuvastatin	Statin_Pathway_Generalized_PK,Rosuvastatin_Pathway_PK
atorvastatin maximum CHD PGS adj	10	96515746	rs547713422	C	T	0.0117292	0.994047	0.384733	0.138414	2.26417	0.0054429	10	96442911	96618017	CYP2C19	Yes	Yes	Statin,Simvastatin,Atorvastatin,Rosuvastatin	Statin_Pathway_Generalized_PK,Rosuvastatin_Pathway_PK
atorvastatin maximum CHD PGS adj	10	96546820	rs187478993	G	A	0.0117289	0.994038	0.384655	0.138418	2.2633	0.00545381	10	96442911	96618017	CYP2C19	Yes	Yes	Statin,Simvastatin,Atorvastatin,Rosuvastatin	Statin_Pathway_Generalized_PK,Rosuvastatin_Pathway_PK
atorvastatin maximum CHD PGS adj	10	96615505	rs143373537	A	G	0.0117017	0.991904	0.382125	0.138734	2.23059	0.00588044	10	96442911	96618017	CYP2C19	Yes	Yes	Statin,Simvastatin,Atorvastatin,Rosuvastatin	Statin_Pathway_Generalized_PK,Rosuvastatin_Pathway_PK
atorvastatin maximum CHD PGS adj	10	96733596	rs113114298	A	G	0.0272083	0.996995	0.28775	0.0927122	2.71868	0.00191126	10	96693415	96754147	CYP2C9	Yes	Yes	Statin,Simvastatin,Atorvastatin,Rosuvastatin	Statin_Pathway_Generalized_PK,Rosuvastatin_Pathway_PK,Fluvastatin_Pathway_PK
atorvastatin maximum CHD PGS adj	10	96744635	rs570382173	A	G	0.0108106	0.994367	0.377744	0.144713	2.04354	0.00904607	10	96693415	96754147	CYP2C9	Yes	Yes	Statin,Simvastatin,Atorvastatin,Rosuvastatin	Statin_Pathway_Generalized_PK,Rosuvastatin_Pathway_PK,Fluvastatin_Pathway_PK
atorvastatin maximum CHD PGS adj	10	96724061	rs1341161	C	T	0.0130436	0.973453	0.277834	0.133524	1.4265	0.0374542	10	96693415	96754147	CYP2C9	Yes	Yes	Statin,Simvastatin,Atorvastatin,Rosuvastatin	Statin_Pathway_Generalized_PK,Rosuvastatin_Pathway_PK,Fluvastatin_Pathway_PK
atorvastatin maximum CHD PGS adj	10	96747905	rs9332235	G	A	0.0130444	0.973664	0.277583	0.133506	1.42481	0.0376002	10	96693415	96754147	CYP2C9	Yes	Yes	Statin,Simvastatin,Atorvastatin,Rosuvastatin	Statin_Pathway_Generalized_PK,Rosuvastatin_Pathway_PK,Fluvastatin_Pathway_PK
atorvastatin maximum CHD PGS adj	10	96718010	rs146390284	T	C	0.0119882	0.938147	0.287223	0.147041	1.29433	0.0507773	10	96693415	96754147	CYP2C9	Yes	Yes	Statin,Simvastatin,Atorvastatin,Rosuvastatin	Statin_Pathway_Generalized_PK,Rosuvastatin_Pathway_PK,Fluvastatin_Pathway_PK
atorvastatin maximum CHD PGS adj	7	99261320	rs28383475	G	A	0.00764985	0.841447	0.53206	0.179519	2.51734	0.00303851	7	99240817	99282621	CYP3A5	Yes	Yes	Statin,Simvastatin,Atorvastatin,Rosuvastatin	Statin_Pathway_Generalized_PK,Simvastatin_Pathway_PK,Atorvastatin_Pathway_PK,Lovastatin_Pathway_PK
atorvastatin maximum CHD PGS adj	7	99246992	rs10249369	A	G	0.0103808	0.947345	-0.396795	0.161323	1.85673	0.0139082	7	99240817	99282621	CYP3A5	Yes	Yes	Statin,Simvastatin,Atorvastatin,Rosuvastatin	Statin_Pathway_Generalized_PK,Simvastatin_Pathway_PK,Atorvastatin_Pathway_PK,Lovastatin_Pathway_PK
atorvastatin maximum CHD PGS adj	7	99269625	rs117445819	A	T	0.0464776	0.90816	0.165581	0.075038	1.5632	0.0273401	7	99240817	99282621	CYP3A5	Yes	Yes	Statin,Simvastatin,Atorvastatin,Rosuvastatin	Statin_Pathway_Generalized_PK,Simvastatin_Pathway_PK,Atorvastatin_Pathway_PK,Lovastatin_Pathway_PK
atorvastatin maximum CHD PGS adj	7	99242833	rs143755003	C	T	0.012798	0.884565	-0.216616	0.148592	0.838939	0.144898	7	99240817	99282621	CYP3A5	Yes	Yes	Statin,Simvastatin,Atorvastatin,Rosuvastatin	Statin_Pathway_Generalized_PK,Simvastatin_Pathway_PK,Atorvastatin_Pathway_PK,Lovastatin_Pathway_PK
atorvastatin maximum CHD PGS adj	7	99275458	rs62471930	T	G	0.0377874	0.95762	0.11709	0.0824674	0.807831	0.155657	7	99240817	99282621	CYP3A5	Yes	Yes	Statin,Simvastatin,Atorvastatin,Rosuvastatin	Statin_Pathway_Generalized_PK,Simvastatin_Pathway_PK,Atorvastatin_Pathway_PK,Lovastatin_Pathway_PK
atorvastatin maximum CHD PGS adj	12	21191554	rs148506552	G	A	0.0163576	0.931896	0.353874	0.120806	2.46885	0.00339743	12	20958636	21248040	SLCO1B3	No	No	Statin,Simvastatin,Atorvastatin,Rosuvastatin	Statin_Pathway_Generalized_PK,Rosuvastatin_Pathway_PK,Pravastatin_Pathway_PK
atorvastatin maximum CHD PGS adj	12	21021898	rs200063866	C	CT	0.0159491	0.99321	-0.339236	0.126589	2.13275	0.00736631	12	20958636	21248040	SLCO1B3	No	No	Statin,Simvastatin,Atorvastatin,Rosuvastatin	Statin_Pathway_Generalized_PK,Rosuvastatin_Pathway_PK,Pravastatin_Pathway_PK
atorvastatin maximum CHD PGS adj	12	21042612	rs112581791	T	C	0.0159816	0.997032	-0.337708	0.126267	2.12594	0.00748273	12	20958636	21248040	SLCO1B3	No	No	Statin,Simvastatin,Atorvastatin,Rosuvastatin	Statin_Pathway_Generalized_PK,Rosuvastatin_Pathway_PK,Pravastatin_Pathway_PK
atorvastatin maximum CHD PGS adj	12	20970782	rs12317610	C	T	0.00793673	0.998465	0.421958	0.163226	2.01167	0.00973487	12	20958636	21248040	SLCO1B3	No	No	Statin,Simvastatin,Atorvastatin,Rosuvastatin	Statin_Pathway_Generalized_PK,Rosuvastatin_Pathway_PK,Pravastatin_Pathway_PK
atorvastatin maximum CHD PGS adj	12	20983253	rs1515767	T	C	0.992063	0.998465	-0.421958	0.163226	2.01167	0.00973487	12	20958636	21248040	SLCO1B3	No	No	Statin,Simvastatin,Atorvastatin,Rosuvastatin	Statin_Pathway_Generalized_PK,Rosuvastatin_Pathway_PK,Pravastatin_Pathway_PK
atorvastatin maximum CHD PGS adj	12	21286198	rs1101251	G	T	0.929414	0.999911	0.176722	0.0613634	2.40037	0.00397768	12	21279136	21397180	SLCO1B1	Yes	Yes	Statin,Simvastatin,Atorvastatin,Rosuvastatin	Statin_Pathway_Generalized_PK,Simvastatin_Pathway_PK,Atorvastatin_Pathway_PK,Rosuvastatin_Pathway_PK,Pravastatin_Pathway_PK,Fluvastatin_Pathway_PK,Lovastatin_Pathway_PK
atorvastatin maximum CHD PGS adj	12	21289618	rs1101249	A	G	0.929414	0.999911	0.176722	0.0613634	2.40037	0.00397768	12	21279136	21397180	SLCO1B1	Yes	Yes	Statin,Simvastatin,Atorvastatin,Rosuvastatin	Statin_Pathway_Generalized_PK,Simvastatin_Pathway_PK,Atorvastatin_Pathway_PK,Rosuvastatin_Pathway_PK,Pravastatin_Pathway_PK,Fluvastatin_Pathway_PK,Lovastatin_Pathway_PK
atorvastatin maximum CHD PGS adj	12	21289947	rs1101248	C	T	0.929414	0.999911	0.176722	0.0613634	2.40037	0.00397768	12	21279136	21397180	SLCO1B1	Yes	Yes	Statin,Simvastatin,Atorvastatin,Rosuvastatin	Statin_Pathway_Generalized_PK,Simvastatin_Pathway_PK,Atorvastatin_Pathway_PK,Rosuvastatin_Pathway_PK,Pravastatin_Pathway_PK,Fluvastatin_Pathway_PK,Lovastatin_Pathway_PK
atorvastatin maximum CHD PGS adj	12	21291707	rs4149090	A	AG	0.929414	0.999911	0.176722	0.0613634	2.40037	0.00397768	12	21279136	21397180	SLCO1B1	Yes	Yes	Statin,Simvastatin,Atorvastatin,Rosuvastatin	Statin_Pathway_Generalized_PK,Simvastatin_Pathway_PK,Atorvastatin_Pathway_PK,Rosuvastatin_Pathway_PK,Pravastatin_Pathway_PK,Fluvastatin_Pathway_PK,Lovastatin_Pathway_PK
atorvastatin maximum CHD PGS adj	12	21292056	rs3829310	G	A	0.929414	0.999911	0.176722	0.0613634	2.40037	0.00397768	12	21279136	21397180	SLCO1B1	Yes	Yes	Statin,Simvastatin,Atorvastatin,Rosuvastatin	Statin_Pathway_Generalized_PK,Simvastatin_Pathway_PK,Atorvastatin_Pathway_PK,Rosuvastatin_Pathway_PK,Pravastatin_Pathway_PK,Fluvastatin_Pathway_PK,Lovastatin_Pathway_PK
atorvastatin maximum CHD PGS adj	4	69977144	rs537843787	C	T	0.00919137	0.809992	0.469271	0.172182	2.19235	0.0064217	4	69912081	69983705	UGT2B7	No	No	Statin,Simvastatin,Atorvastatin,Rosuvastatin	Statin_Pathway_Generalized_PK,Atorvastatin_Pathway_PK
atorvastatin maximum CHD PGS adj	4	69917165	rs576741077	C	T	0.00903687	0.927265	-0.419509	0.178131	1.73236	0.01852	4	69912081	69983705	UGT2B7	No	No	Statin,Simvastatin,Atorvastatin,Rosuvastatin	Statin_Pathway_Generalized_PK,Atorvastatin_Pathway_PK
atorvastatin maximum CHD PGS adj	4	69938986	rs78136310	A	G	0.00890449	0.978481	0.330919	0.158651	1.43186	0.0369947	4	69912081	69983705	UGT2B7	No	No	Statin,Simvastatin,Atorvastatin,Rosuvastatin	Statin_Pathway_Generalized_PK,Atorvastatin_Pathway_PK
atorvastatin maximum CHD PGS adj	4	69941748	rs116574876	T	G	0.00890053	0.978908	0.330581	0.158652	1.42958	0.0371895	4	69912081	69983705	UGT2B7	No	No	Statin,Simvastatin,Atorvastatin,Rosuvastatin	Statin_Pathway_Generalized_PK,Atorvastatin_Pathway_PK
atorvastatin maximum CHD PGS adj	4	69981158	rs182000401	G	A	0.00879918	0.98955	0.327544	0.158678	1.40895	0.0389987	4	69912081	69983705	UGT2B7	No	No	Statin,Simvastatin,Atorvastatin,Rosuvastatin	Statin_Pathway_Generalized_PK,Atorvastatin_Pathway_PK
atorvastatin maximum CHD PGS adj	4	89100289	rs183997620	G	C	0.0954657	0.913176	-0.149974	0.0557168	2.14822	0.00710853	4	89006416	89157474	ABCG2	Yes	Yes	Statin,Simvastatin,Atorvastatin,Rosuvastatin	Statin_Pathway_Generalized_PK,Atorvastatin_Pathway_PK,Rosuvastatin_Pathway_PK,Pravastatin_Pathway_PK,Fluvastatin_Pathway_PK
atorvastatin maximum CHD PGS adj	4	89014379	rs148899268	C	T	0.0074011	0.929047	0.455313	0.176562	2.00369	0.00991539	4	89006416	89157474	ABCG2	Yes	Yes	Statin,Simvastatin,Atorvastatin,Rosuvastatin	Statin_Pathway_Generalized_PK,Atorvastatin_Pathway_PK,Rosuvastatin_Pathway_PK,Pravastatin_Pathway_PK,Fluvastatin_Pathway_PK
atorvastatin maximum CHD PGS adj	4	89102457	rs149438183	C	T	0.0106578	0.829626	-0.445016	0.174631	1.9656	0.0108243	4	89006416	89157474	ABCG2	Yes	Yes	Statin,Simvastatin,Atorvastatin,Rosuvastatin	Statin_Pathway_Generalized_PK,Atorvastatin_Pathway_PK,Rosuvastatin_Pathway_PK,Pravastatin_Pathway_PK,Fluvastatin_Pathway_PK
atorvastatin maximum CHD PGS adj	4	89070224	rs148362304	G	A	0.0142177	0.92282	-0.344843	0.14024	1.85592	0.0139341	4	89006416	89157474	ABCG2	Yes	Yes	Statin,Simvastatin,Atorvastatin,Rosuvastatin	Statin_Pathway_Generalized_PK,Atorvastatin_Pathway_PK,Rosuvastatin_Pathway_PK,Pravastatin_Pathway_PK,Fluvastatin_Pathway_PK
atorvastatin maximum CHD PGS adj	4	89092524	rs76368528	G	T	0.283621	0.995209	-0.0838023	0.0341258	1.85196	0.0140618	4	89006416	89157474	ABCG2	Yes	Yes	Statin,Simvastatin,Atorvastatin,Rosuvastatin	Statin_Pathway_Generalized_PK,Atorvastatin_Pathway_PK,Rosuvastatin_Pathway_PK,Pravastatin_Pathway_PK,Fluvastatin_Pathway_PK
atorvastatin maximum CHD PGS adj	7	87341468	rs554240024	G	C	0.00895253	0.878561	-0.486741	0.183118	2.10464	0.00785887	7	87128175	87347611	ABCB1	Yes	No	Statin,Simvastatin,Atorvastatin,Rosuvastatin	Statin_Pathway_Generalized_PK,Simvastatin_Pathway_PK,Atorvastatin_Pathway_PK,Pravastatin_Pathway_PK,Lovastatin_Pathway_PK
atorvastatin maximum CHD PGS adj	7	87199373	rs2235017	A	G	0.00904975	0.88384	-0.475889	0.181497	2.05844	0.00874098	7	87128175	87347611	ABCB1	Yes	No	Statin,Simvastatin,Atorvastatin,Rosuvastatin	Statin_Pathway_Generalized_PK,Simvastatin_Pathway_PK,Atorvastatin_Pathway_PK,Pravastatin_Pathway_PK,Lovastatin_Pathway_PK
atorvastatin maximum CHD PGS adj	7	87133933	rs1186744	A	G	0.0167318	0.821175	0.311225	0.126218	1.86419	0.0136713	7	87128175	87347611	ABCB1	Yes	No	Statin,Simvastatin,Atorvastatin,Rosuvastatin	Statin_Pathway_Generalized_PK,Simvastatin_Pathway_PK,Atorvastatin_Pathway_PK,Pravastatin_Pathway_PK,Lovastatin_Pathway_PK
atorvastatin maximum CHD PGS adj	7	87287053	rs560954522	A	G	0.00751582	0.881133	0.44386	0.182205	1.82832	0.0148484	7	87128175	87347611	ABCB1	Yes	No	Statin,Simvastatin,Atorvastatin,Rosuvastatin	Statin_Pathway_Generalized_PK,Simvastatin_Pathway_PK,Atorvastatin_Pathway_PK,Pravastatin_Pathway_PK,Lovastatin_Pathway_PK
atorvastatin maximum CHD PGS adj	7	87165697	rs2235043	G	A	0.0166214	0.931512	0.262417	0.119972	1.54182	0.0287197	7	87128175	87347611	ABCB1	Yes	No	Statin,Simvastatin,Atorvastatin,Rosuvastatin	Statin_Pathway_Generalized_PK,Simvastatin_Pathway_PK,Atorvastatin_Pathway_PK,Pravastatin_Pathway_PK,Lovastatin_Pathway_PK
atorvastatin maximum CHD PGS adj	2	169776141	rs114764002	A	T	0.0228609	0.919546	0.275246	0.104142	2.08524	0.00821788	2	169774448	169892832	ABCB11	No	No	Statin,Simvastatin,Atorvastatin,Rosuvastatin	Statin_Pathway_Generalized_PK,Rosuvastatin_Pathway_PK,Pravastatin_Pathway_PK
atorvastatin maximum CHD PGS adj	2	169888670	rs77027514	T	C	0.0209059	0.955053	-0.28835	0.111352	2.01725	0.00961059	2	169774448	169892832	ABCB11	No	No	Statin,Simvastatin,Atorvastatin,Rosuvastatin	Statin_Pathway_Generalized_PK,Rosuvastatin_Pathway_PK,Pravastatin_Pathway_PK
atorvastatin maximum CHD PGS adj	2	169863416	rs79449726	G	T	0.0209379	0.954979	-0.283396	0.111201	1.96582	0.0108188	2	169774448	169892832	ABCB11	No	No	Statin,Simvastatin,Atorvastatin,Rosuvastatin	Statin_Pathway_Generalized_PK,Rosuvastatin_Pathway_PK,Pravastatin_Pathway_PK
atorvastatin maximum CHD PGS adj	2	169805949	rs188268521	T	A	0.0128885	0.918276	0.34899	0.137696	1.94842	0.0112611	2	169774448	169892832	ABCB11	No	No	Statin,Simvastatin,Atorvastatin,Rosuvastatin	Statin_Pathway_Generalized_PK,Rosuvastatin_Pathway_PK,Pravastatin_Pathway_PK
atorvastatin maximum CHD PGS adj	2	169806474	rs184136098	G	A	0.0128885	0.918276	0.34899	0.137696	1.94842	0.0112611	2	169774448	169892832	ABCB11	No	No	Statin,Simvastatin,Atorvastatin,Rosuvastatin	Statin_Pathway_Generalized_PK,Rosuvastatin_Pathway_PK,Pravastatin_Pathway_PK
atorvastatin maximum CHD PGS adj	7	94950055	rs854569	T	G	0.772344	0.990514	0.0930656	0.0371832	1.90945	0.0123183	7	94921988	95030673	PON1	No	No	Statin,Simvastatin,Atorvastatin	Simvastatin_Pathway_PK,Atorvastatin_Pathway_PK
atorvastatin maximum CHD PGS adj	7	94954619	rs854571	T	C	0.686927	1	0.0825262	0.0332771	1.88142	0.0131395	7	94921988	95030673	PON1	No	No	Statin,Simvastatin,Atorvastatin	Simvastatin_Pathway_PK,Atorvastatin_Pathway_PK
atorvastatin maximum CHD PGS adj	7	95017433	rs145273449	A	G	0.0137689	0.994436	-0.287736	0.137447	1.43997	0.0363103	7	94921988	95030673	PON1	No	No	Statin,Simvastatin,Atorvastatin	Simvastatin_Pathway_PK,Atorvastatin_Pathway_PK
atorvastatin maximum CHD PGS adj	7	94971290	rs17883611	T	C	0.0142529	0.995712	-0.266531	0.134609	1.32148	0.0477002	7	94921988	95030673	PON1	No	No	Statin,Simvastatin,Atorvastatin	Simvastatin_Pathway_PK,Atorvastatin_Pathway_PK
atorvastatin maximum CHD PGS adj	7	94997360	rs7787187	C	T	0.0140571	0.994499	-0.256781	0.131444	1.29451	0.0507563	7	94921988	95030673	PON1	No	No	Statin,Simvastatin,Atorvastatin	Simvastatin_Pathway_PK,Atorvastatin_Pathway_PK
atorvastatin maximum CHD PGS adj	7	99381463	rs6957392	C	T	0.011581	0.917255	0.360362	0.145708	1.87316	0.0133918	7	99349604	99386888	CYP3A4	Yes	Yes	Statin,Simvastatin,Atorvastatin,Rosuvastatin	Statin_Pathway_Generalized_PK,Simvastatin_Pathway_PK,Atorvastatin_Pathway_PK,Fluvastatin_Pathway_PK,Lovastatin_Pathway_PK
atorvastatin maximum CHD PGS adj	7	99371448	rs12670850	G	A	0.497628	0.988136	-0.0444479	0.0309123	0.822547	0.150471	7	99349604	99386888	CYP3A4	Yes	Yes	Statin,Simvastatin,Atorvastatin,Rosuvastatin	Statin_Pathway_Generalized_PK,Simvastatin_Pathway_PK,Atorvastatin_Pathway_PK,Fluvastatin_Pathway_PK,Lovastatin_Pathway_PK
atorvastatin maximum CHD PGS adj	7	99365527	rs201645614	C	CA	0.0058396	0.939706	0.28027	0.208022	0.749869	0.177882	7	99349604	99386888	CYP3A4	Yes	Yes	Statin,Simvastatin,Atorvastatin,Rosuvastatin	Statin_Pathway_Generalized_PK,Simvastatin_Pathway_PK,Atorvastatin_Pathway_PK,Fluvastatin_Pathway_PK,Lovastatin_Pathway_PK
atorvastatin maximum CHD PGS adj	7	99368699	rs28988579	A	C	0.0366714	0.984427	-0.112175	0.0834444	0.747515	0.178848	7	99349604	99386888	CYP3A4	Yes	Yes	Statin,Simvastatin,Atorvastatin,Rosuvastatin	Statin_Pathway_Generalized_PK,Simvastatin_Pathway_PK,Atorvastatin_Pathway_PK,Fluvastatin_Pathway_PK,Lovastatin_Pathway_PK
atorvastatin maximum CHD PGS adj	7	99374337	rs551856062	GA	G	0.00535547	0.952654	-0.275061	0.213915	0.702245	0.198497	7	99349604	99386888	CYP3A4	Yes	Yes	Statin,Simvastatin,Atorvastatin,Rosuvastatin	Statin_Pathway_Generalized_PK,Simvastatin_Pathway_PK,Atorvastatin_Pathway_PK,Fluvastatin_Pathway_PK,Lovastatin_Pathway_PK
atorvastatin maximum CHD PGS adj	13	99380908	rs112451154	C	T	0.0070642	0.861077	-0.525155	0.21681	1.81171	0.0154273	13	99331055	99409908	SLC15A1	No	No	Statin,Simvastatin,Atorvastatin,Rosuvastatin	Statin_Pathway_Generalized_PK
atorvastatin maximum CHD PGS adj	13	99388105	rs112901500	C	A	0.00711587	0.872171	-0.477453	0.213567	1.59556	0.025377	13	99331055	99409908	SLC15A1	No	No	Statin,Simvastatin,Atorvastatin,Rosuvastatin	Statin_Pathway_Generalized_PK
atorvastatin maximum CHD PGS adj	13	99388133	rs140446831	A	C	0.00711537	0.872164	-0.477401	0.21357	1.59524	0.0253957	13	99331055	99409908	SLC15A1	No	No	Statin,Simvastatin,Atorvastatin,Rosuvastatin	Statin_Pathway_Generalized_PK
atorvastatin maximum CHD PGS adj	13	99332265	rs186396049	A	C	0.0123787	0.901845	0.279271	0.142453	1.30151	0.0499448	13	99331055	99409908	SLC15A1	No	No	Statin,Simvastatin,Atorvastatin,Rosuvastatin	Statin_Pathway_Generalized_PK
atorvastatin maximum CHD PGS adj	13	99398883	rs3825428	G	A	0.621475	1	0.0588491	0.0317362	1.19591	0.0636927	13	99331055	99409908	SLC15A1	No	No	Statin,Simvastatin,Atorvastatin,Rosuvastatin	Statin_Pathway_Generalized_PK
atorvastatin maximum CHD PGS adj	10	101565157	rs17222561	A	G	0.00973839	0.954878	0.355957	0.155033	1.66403	0.0216755	10	101537489	101616949	ABCC2	No	No	Statin,Simvastatin,Atorvastatin,Rosuvastatin	Statin_Pathway_Generalized_PK,Simvastatin_Pathway_PK,Atorvastatin_Pathway_PK,Rosuvastatin_Pathway_PK,Pravastatin_Pathway_PK,Fluvastatin_Pathway_PK
atorvastatin maximum CHD PGS adj	10	101544197	rs111239481	A	T	0.010068	0.994376	0.306153	0.150293	1.38043	0.0416457	10	101537489	101616949	ABCC2	No	No	Statin,Simvastatin,Atorvastatin,Rosuvastatin	Statin_Pathway_Generalized_PK,Simvastatin_Pathway_PK,Atorvastatin_Pathway_PK,Rosuvastatin_Pathway_PK,Pravastatin_Pathway_PK,Fluvastatin_Pathway_PK
atorvastatin maximum CHD PGS adj	10	101585385	rs372162623	C	G	0.0170946	0.95957	0.235151	0.11892	1.31878	0.0479977	10	101537489	101616949	ABCC2	No	No	Statin,Simvastatin,Atorvastatin,Rosuvastatin	Statin_Pathway_Generalized_PK,Simvastatin_Pathway_PK,Atorvastatin_Pathway_PK,Rosuvastatin_Pathway_PK,Pravastatin_Pathway_PK,Fluvastatin_Pathway_PK
atorvastatin maximum CHD PGS adj	10	101590967	rs190360570	C	T	0.00956788	0.99434	0.312134	0.159699	1.2955	0.0506407	10	101537489	101616949	ABCC2	No	No	Statin,Simvastatin,Atorvastatin,Rosuvastatin	Statin_Pathway_Generalized_PK,Simvastatin_Pathway_PK,Atorvastatin_Pathway_PK,Rosuvastatin_Pathway_PK,Pravastatin_Pathway_PK,Fluvastatin_Pathway_PK
atorvastatin maximum CHD PGS adj	10	101606137	rs143030406	C	T	0.0174118	0.961736	0.229255	0.120826	1.23825	0.0577763	10	101537489	101616949	ABCC2	No	No	Statin,Simvastatin,Atorvastatin,Rosuvastatin	Statin_Pathway_Generalized_PK,Simvastatin_Pathway_PK,Atorvastatin_Pathway_PK,Rosuvastatin_Pathway_PK,Pravastatin_Pathway_PK,Fluvastatin_Pathway_PK
atorvastatin maximum CHD PGS adj	22	42525821	rs28371703	G	T	0.177435	0.965351	-0.0871678	0.041175	1.46523	0.0342586	22	42517501	42531908	CYP2D6	Yes	Yes	Statin,Simvastatin,Atorvastatin,Rosuvastatin	Statin_Pathway_Generalized_PK,Fluvastatin_Pathway_PK
atorvastatin maximum CHD PGS adj	22	42525811	rs28371704	T	C	0.177416	0.965413	-0.0870906	0.0411778	1.46305	0.034431	22	42517501	42531908	CYP2D6	Yes	Yes	Statin,Simvastatin,Atorvastatin,Rosuvastatin	Statin_Pathway_Generalized_PK,Fluvastatin_Pathway_PK
atorvastatin maximum CHD PGS adj	22	42525798	rs28371705	G	C	0.177541	0.96479	-0.0861904	0.0411721	1.43995	0.036312	22	42517501	42531908	CYP2D6	Yes	Yes	Statin,Simvastatin,Atorvastatin,Rosuvastatin	Statin_Pathway_Generalized_PK,Fluvastatin_Pathway_PK
atorvastatin maximum CHD PGS adj	22	42524947	rs3892097	C	T	0.179682	0.973699	-0.0800519	0.0407901	1.30364	0.0497004	22	42517501	42531908	CYP2D6	Yes	Yes	Statin,Simvastatin,Atorvastatin,Rosuvastatin	Statin_Pathway_Generalized_PK,Fluvastatin_Pathway_PK
atorvastatin maximum CHD PGS adj	22	42521985	rs4078247	T	C	0.200419	0.970836	-0.0751975	0.0389942	1.2692	0.0538022	22	42517501	42531908	CYP2D6	Yes	Yes	Statin,Simvastatin,Atorvastatin,Rosuvastatin	Statin_Pathway_Generalized_PK,Fluvastatin_Pathway_PK
atorvastatin maximum CHD PGS adj	7	95017433	rs145273449	A	G	0.0137689	0.994436	-0.287736	0.137447	1.43997	0.0363103	7	94984256	95030680	PON3	No	No	Statin,Atorvastatin	Atorvastatin_Pathway_PK
atorvastatin maximum CHD PGS adj	7	94997360	rs7787187	C	T	0.0140571	0.994499	-0.256781	0.131444	1.29451	0.0507563	7	94984256	95030680	PON3	No	No	Statin,Atorvastatin	Atorvastatin_Pathway_PK
atorvastatin maximum CHD PGS adj	7	95005819	rs60629322	A	G	0.0140408	0.993327	-0.255029	0.131612	1.27855	0.0526563	7	94984256	95030680	PON3	No	No	Statin,Atorvastatin	Atorvastatin_Pathway_PK
atorvastatin maximum CHD PGS adj	7	95005534	rs17880289	C	A	0.0139832	0.996497	-0.253837	0.131646	1.26895	0.0538332	7	94984256	95030680	PON3	No	No	Statin,Atorvastatin	Atorvastatin_Pathway_PK
atorvastatin maximum CHD PGS adj	7	95004323	rs17885157	C	T	0.0139841	0.99648	-0.253798	0.131642	1.26872	0.0538617	7	94984256	95030680	PON3	No	No	Statin,Atorvastatin	Atorvastatin_Pathway_PK
rosuvastatin median unadj	11	74808066	rs182924866	C	A	0.00622919	0.816835	-0.346344	0.0975899	3.41258	0.000386741	11	74806608	74922594	SLCO2B1	No	No	Statin,Simvastatin,Atorvastatin,Rosuvastatin	Statin_Pathway_Generalized_PK,Rosuvastatin_Pathway_PK,Pravastatin_Pathway_PK,Fluvastatin_Pathway_PK
rosuvastatin median unadj	11	74883559	rs78825186	G	A	0.0297086	0.903306	-0.150681	0.0428873	3.35419	0.000442395	11	74806608	74922594	SLCO2B1	No	No	Statin,Simvastatin,Atorvastatin,Rosuvastatin	Statin_Pathway_Generalized_PK,Rosuvastatin_Pathway_PK,Pravastatin_Pathway_PK,Fluvastatin_Pathway_PK
rosuvastatin median unadj	11	74836621	rs2712812	T	C	0.831016	1	0.0482512	0.0183862	2.06137	0.0086822	11	74806608	74922594	SLCO2B1	No	No	Statin,Simvastatin,Atorvastatin,Rosuvastatin	Statin_Pathway_Generalized_PK,Rosuvastatin_Pathway_PK,Pravastatin_Pathway_PK,Fluvastatin_Pathway_PK
rosuvastatin median unadj	11	74837505	rs2712803	T	C	0.831051	0.999847	0.0480936	0.0183883	2.05006	0.00891128	11	74806608	74922594	SLCO2B1	No	No	Statin,Simvastatin,Atorvastatin,Rosuvastatin	Statin_Pathway_Generalized_PK,Rosuvastatin_Pathway_PK,Pravastatin_Pathway_PK,Fluvastatin_Pathway_PK
rosuvastatin median unadj	11	74839394	rs1944619	A	T	0.831051	0.999847	0.0480936	0.0183883	2.05006	0.00891128	11	74806608	74922594	SLCO2B1	No	No	Statin,Simvastatin,Atorvastatin,Rosuvastatin	Statin_Pathway_Generalized_PK,Rosuvastatin_Pathway_PK,Pravastatin_Pathway_PK,Fluvastatin_Pathway_PK
rosuvastatin median unadj	12	21328703	rs190548318	C	T	0.00931328	0.949805	0.250807	0.0741949	3.14035	0.000723852	12	21279136	21397180	SLCO1B1	Yes	Yes	Statin,Simvastatin,Atorvastatin,Rosuvastatin	Statin_Pathway_Generalized_PK,Simvastatin_Pathway_PK,Atorvastatin_Pathway_PK,Rosuvastatin_Pathway_PK,Pravastatin_Pathway_PK,Fluvastatin_Pathway_PK,Lovastatin_Pathway_PK
rosuvastatin median unadj	12	21392169	rs71581985	T	G	0.00569971	0.967272	0.261365	0.093621	2.28046	0.00524252	12	21279136	21397180	SLCO1B1	Yes	Yes	Statin,Simvastatin,Atorvastatin,Rosuvastatin	Statin_Pathway_Generalized_PK,Simvastatin_Pathway_PK,Atorvastatin_Pathway_PK,Rosuvastatin_Pathway_PK,Pravastatin_Pathway_PK,Fluvastatin_Pathway_PK,Lovastatin_Pathway_PK
rosuvastatin median unadj	12	21320686	rs7296796	A	G	0.0413648	0.995635	-0.0804181	0.0348571	1.67674	0.0210504	12	21279136	21397180	SLCO1B1	Yes	Yes	Statin,Simvastatin,Atorvastatin,Rosuvastatin	Statin_Pathway_Generalized_PK,Simvastatin_Pathway_PK,Atorvastatin_Pathway_PK,Rosuvastatin_Pathway_PK,Pravastatin_Pathway_PK,Fluvastatin_Pathway_PK,Lovastatin_Pathway_PK
rosuvastatin median unadj	12	21290421	rs537000385	G	A	0.017303	0.958912	-0.12448	0.0542422	1.66276	0.021739	12	21279136	21397180	SLCO1B1	Yes	Yes	Statin,Simvastatin,Atorvastatin,Rosuvastatin	Statin_Pathway_Generalized_PK,Simvastatin_Pathway_PK,Atorvastatin_Pathway_PK,Rosuvastatin_Pathway_PK,Pravastatin_Pathway_PK,Fluvastatin_Pathway_PK,Lovastatin_Pathway_PK
rosuvastatin median unadj	12	21318689	rs11045808	G	C	0.0414749	0.996415	-0.0780809	0.0348046	1.60431	0.0248708	12	21279136	21397180	SLCO1B1	Yes	Yes	Statin,Simvastatin,Atorvastatin,Rosuvastatin	Statin_Pathway_Generalized_PK,Simvastatin_Pathway_PK,Atorvastatin_Pathway_PK,Rosuvastatin_Pathway_PK,Pravastatin_Pathway_PK,Fluvastatin_Pathway_PK,Lovastatin_Pathway_PK
rosuvastatin median unadj	4	89124778	rs11932227	C	T	0.70621	0.995828	-0.0514148	0.0152603	3.1227	0.000753876	4	89006416	89157474	ABCG2	Yes	Yes	Statin,Simvastatin,Atorvastatin,Rosuvastatin	Statin_Pathway_Generalized_PK,Atorvastatin_Pathway_PK,Rosuvastatin_Pathway_PK,Pravastatin_Pathway_PK,Fluvastatin_Pathway_PK
rosuvastatin median unadj	4	89128413	rs11935352	T	C	0.705996	0.997128	-0.0509549	0.0152422	3.08159	0.000828724	4	89006416	89157474	ABCG2	Yes	Yes	Statin,Simvastatin,Atorvastatin,Rosuvastatin	Statin_Pathway_Generalized_PK,Atorvastatin_Pathway_PK,Rosuvastatin_Pathway_PK,Pravastatin_Pathway_PK,Fluvastatin_Pathway_PK
rosuvastatin median unadj	4	89123925	rs13108819	C	T	0.705842	0.996377	-0.0509771	0.0152489	3.08158	0.000828743	4	89006416	89157474	ABCG2	Yes	Yes	Statin,Simvastatin,Atorvastatin,Rosuvastatin	Statin_Pathway_Generalized_PK,Atorvastatin_Pathway_PK,Rosuvastatin_Pathway_PK,Pravastatin_Pathway_PK,Fluvastatin_Pathway_PK
rosuvastatin median unadj	4	89125311	rs11097184	T	C	0.705899	0.996225	-0.0509735	0.0152496	3.08096	0.000829927	4	89006416	89157474	ABCG2	Yes	Yes	Statin,Simvastatin,Atorvastatin,Rosuvastatin	Statin_Pathway_Generalized_PK,Atorvastatin_Pathway_PK,Rosuvastatin_Pathway_PK,Pravastatin_Pathway_PK,Fluvastatin_Pathway_PK
rosuvastatin median unadj	4	89126193	rs12511059	C	T	0.705933	0.996396	-0.0509433	0.0152481	3.07838	0.000834872	4	89006416	89157474	ABCG2	Yes	Yes	Statin,Simvastatin,Atorvastatin,Rosuvastatin	Statin_Pathway_Generalized_PK,Atorvastatin_Pathway_PK,Rosuvastatin_Pathway_PK,Pravastatin_Pathway_PK,Fluvastatin_Pathway_PK
rosuvastatin median unadj	4	69943496	rs145772309	C	G	0.00765971	0.860955	0.249043	0.0851551	2.46228	0.00344921	4	69912081	69983705	UGT2B7	No	No	Statin,Simvastatin,Atorvastatin,Rosuvastatin	Statin_Pathway_Generalized_PK,Atorvastatin_Pathway_PK
rosuvastatin median unadj	4	69959147	rs147955933	G	A	0.0175313	0.867301	0.146573	0.0566377	2.01519	0.00965628	4	69912081	69983705	UGT2B7	No	No	Statin,Simvastatin,Atorvastatin,Rosuvastatin	Statin_Pathway_Generalized_PK,Atorvastatin_Pathway_PK
rosuvastatin median unadj	4	69918832	rs575973782	C	T	0.0176241	0.864082	0.145729	0.0565845	1.9995	0.0100115	4	69912081	69983705	UGT2B7	No	No	Statin,Simvastatin,Atorvastatin,Rosuvastatin	Statin_Pathway_Generalized_PK,Atorvastatin_Pathway_PK
rosuvastatin median unadj	4	69951646	rs76554522	C	T	0.0063569	0.999433	0.170167	0.0859393	1.32153	0.0476947	4	69912081	69983705	UGT2B7	No	No	Statin,Simvastatin,Atorvastatin,Rosuvastatin	Statin_Pathway_Generalized_PK,Atorvastatin_Pathway_PK
rosuvastatin median unadj	4	69953810	rs78391598	T	C	0.0063569	0.999433	0.170167	0.0859393	1.32153	0.0476947	4	69912081	69983705	UGT2B7	No	No	Statin,Simvastatin,Atorvastatin,Rosuvastatin	Statin_Pathway_Generalized_PK,Atorvastatin_Pathway_PK
rosuvastatin median unadj	12	21130588	rs181825120	A	G	0.00805677	0.931447	0.231351	0.0796114	2.43642	0.00366083	12	20958636	21248040	SLCO1B3	No	No	Statin,Simvastatin,Atorvastatin,Rosuvastatin	Statin_Pathway_Generalized_PK,Rosuvastatin_Pathway_PK,Pravastatin_Pathway_PK
rosuvastatin median unadj	12	21207642	rs117717755	C	T	0.0135882	0.912324	0.176354	0.0625441	2.3181	0.00480729	12	20958636	21248040	SLCO1B3	No	No	Statin,Simvastatin,Atorvastatin,Rosuvastatin	Statin_Pathway_Generalized_PK,Rosuvastatin_Pathway_PK,Pravastatin_Pathway_PK
rosuvastatin median unadj	12	21002104	rs149803359	A	G	0.0380722	0.965443	-0.0955007	0.0367219	2.03129	0.00930486	12	20958636	21248040	SLCO1B3	No	No	Statin,Simvastatin,Atorvastatin,Rosuvastatin	Statin_Pathway_Generalized_PK,Rosuvastatin_Pathway_PK,Pravastatin_Pathway_PK
rosuvastatin median unadj	12	21245041	rs535467349	TTTATCG	T	0.0110934	0.968263	0.165639	0.0669662	1.87351	0.013381	12	20958636	21248040	SLCO1B3	No	No	Statin,Simvastatin,Atorvastatin,Rosuvastatin	Statin_Pathway_Generalized_PK,Rosuvastatin_Pathway_PK,Pravastatin_Pathway_PK
rosuvastatin median unadj	12	21214405	rs187715165	A	G	0.00560908	0.962909	0.230204	0.0944018	1.83132	0.0147462	12	20958636	21248040	SLCO1B3	No	No	Statin,Simvastatin,Atorvastatin,Rosuvastatin	Statin_Pathway_Generalized_PK,Rosuvastatin_Pathway_PK,Pravastatin_Pathway_PK
rosuvastatin median unadj	12	21513794	rs149824493	G	A	0.00961814	0.9599	0.207955	0.0722816	2.39636	0.00401458	12	21412534	21577528	SLCO1A2	No	No	Statin,Simvastatin,Atorvastatin,Rosuvastatin	Statin_Pathway_Generalized_PK
rosuvastatin median unadj	12	21478365	rs184565186	C	T	0.00575896	0.950666	0.268785	0.0939698	2.37346	0.00423194	12	21412534	21577528	SLCO1A2	No	No	Statin,Simvastatin,Atorvastatin,Rosuvastatin	Statin_Pathway_Generalized_PK
rosuvastatin median unadj	12	21475626	rs180699385	G	A	0.00575935	0.950614	0.268322	0.0939694	2.36673	0.00429804	12	21412534	21577528	SLCO1A2	No	No	Statin,Simvastatin,Atorvastatin,Rosuvastatin	Statin_Pathway_Generalized_PK
rosuvastatin median unadj	12	21460701	rs575824458	T	A	0.00546881	0.959582	0.253479	0.0959541	2.08355	0.00824992	12	21412534	21577528	SLCO1A2	No	No	Statin,Simvastatin,Atorvastatin,Rosuvastatin	Statin_Pathway_Generalized_PK
rosuvastatin median unadj	12	21476745	rs145794825	C	T	0.0101612	0.905213	0.161143	0.0723537	1.58608	0.025937	12	21412534	21577528	SLCO1A2	No	No	Statin,Simvastatin,Atorvastatin,Rosuvastatin	Statin_Pathway_Generalized_PK
rosuvastatin median unadj	14	70252360	rs147424988	C	T	0.0155368	0.977764	0.15768	0.0565813	2.27381	0.00532341	14	70237134	70269006	SLC10A1	No	No	Statin,Rosuvastatin	Rosuvastatin_Pathway_PK
rosuvastatin median unadj	14	70261665	rs11622925	C	T	0.0995304	0.995822	0.0520672	0.0231355	1.61234	0.0244152	14	70237134	70269006	SLC10A1	No	No	Statin,Rosuvastatin	Rosuvastatin_Pathway_PK
rosuvastatin median unadj	14	70263648	rs4646285	C	T	0.0995376	0.995662	0.052059	0.0231365	1.61184	0.0244433	14	70237134	70269006	SLC10A1	No	No	Statin,Rosuvastatin	Rosuvastatin_Pathway_PK
rosuvastatin median unadj	14	70255617	rs11621916	A	G	0.0995145	0.996339	0.0520439	0.0231319	1.6116	0.0244568	14	70237134	70269006	SLC10A1	No	No	Statin,Rosuvastatin	Rosuvastatin_Pathway_PK
rosuvastatin median unadj	14	70256407	rs58582364	G	T	0.0995168	0.996275	0.0520319	0.0231323	1.61097	0.0244923	14	70237134	70269006	SLC10A1	No	No	Statin,Rosuvastatin	Rosuvastatin_Pathway_PK
rosuvastatin median unadj	2	234544254	rs183044833	G	A	0.00687383	0.906406	0.243461	0.0881431	2.24086	0.00574302	2	234521291	234686956	UGT1A1	Yes	Yes	Statin,Simvastatin,Atorvastatin,Rosuvastatin	Statin_Pathway_Generalized_PK,Simvastatin_Pathway_PK,Atorvastatin_Pathway_PK,Rosuvastatin_Pathway_PK
rosuvastatin median unadj	2	234614142	rs190154138	C	A	0.00624155	0.971719	-0.242367	0.0894943	2.16972	0.00676519	2	234521291	234686956	UGT1A1	Yes	Yes	Statin,Simvastatin,Atorvastatin,Rosuvastatin	Statin_Pathway_Generalized_PK,Simvastatin_Pathway_PK,Atorvastatin_Pathway_PK,Rosuvastatin_Pathway_PK
rosuvastatin median unadj	2	234623340	rs187411884	G	A	0.00626529	0.96915	-0.241249	0.0894449	2.15534	0.00699294	2	234521291	234686956	UGT1A1	Yes	Yes	Statin,Simvastatin,Atorvastatin,Rosuvastatin	Statin_Pathway_Generalized_PK,Simvastatin_Pathway_PK,Atorvastatin_Pathway_PK,Rosuvastatin_Pathway_PK
rosuvastatin median unadj	2	234544610	rs17864678	T	A	0.00698545	0.980388	-0.208964	0.084317	1.87942	0.0132002	2	234521291	234686956	UGT1A1	Yes	Yes	Statin,Simvastatin,Atorvastatin,Rosuvastatin	Statin_Pathway_Generalized_PK,Simvastatin_Pathway_PK,Atorvastatin_Pathway_PK,Rosuvastatin_Pathway_PK
rosuvastatin median unadj	2	234531579	rs150779435	T	C	0.0149565	0.902775	0.142623	0.0600352	1.75651	0.0175182	2	234521291	234686956	UGT1A1	Yes	Yes	Statin,Simvastatin,Atorvastatin,Rosuvastatin	Statin_Pathway_Generalized_PK,Simvastatin_Pathway_PK,Atorvastatin_Pathway_PK,Rosuvastatin_Pathway_PK
rosuvastatin median unadj	13	99397706	rs191218978	G	A	0.00912986	0.898047	-0.203227	0.0765638	2.09984	0.00794621	13	99331055	99409908	SLC15A1	No	No	Statin,Simvastatin,Atorvastatin,Rosuvastatin	Statin_Pathway_Generalized_PK
rosuvastatin median unadj	13	99369593	rs4646222	T	C	0.0291581	0.97364	-0.0967938	0.0416065	1.69904	0.0199968	13	99331055	99409908	SLC15A1	No	No	Statin,Simvastatin,Atorvastatin,Rosuvastatin	Statin_Pathway_Generalized_PK
rosuvastatin median unadj	13	99372361	rs6491442	A	G	0.0228848	0.947806	-0.107312	0.0474005	1.62749	0.0235782	13	99331055	99409908	SLC15A1	No	No	Statin,Simvastatin,Atorvastatin,Rosuvastatin	Statin_Pathway_Generalized_PK
rosuvastatin median unadj	13	99357288	rs6491440	A	G	0.029326	0.990796	-0.0879178	0.0411412	1.48678	0.0326002	13	99331055	99409908	SLC15A1	No	No	Statin,Simvastatin,Atorvastatin,Rosuvastatin	Statin_Pathway_Generalized_PK
rosuvastatin median unadj	13	99353566	rs7326286	T	C	0.0290741	0.994768	-0.0863668	0.0412992	1.43763	0.0365065	13	99331055	99409908	SLC15A1	No	No	Statin,Simvastatin,Atorvastatin,Rosuvastatin	Statin_Pathway_Generalized_PK
rosuvastatin median unadj	10	101592389	rs78160693	G	C	0.00940961	0.970298	0.191286	0.0728285	2.06418	0.00862621	10	101537489	101616949	ABCC2	No	No	Statin,Simvastatin,Atorvastatin,Rosuvastatin	Statin_Pathway_Generalized_PK,Simvastatin_Pathway_PK,Atorvastatin_Pathway_PK,Rosuvastatin_Pathway_PK,Pravastatin_Pathway_PK,Fluvastatin_Pathway_PK
rosuvastatin median unadj	10	101606976	rs144036250	A	G	0.007378	0.945283	-0.201637	0.0835044	1.80275	0.0157489	10	101537489	101616949	ABCC2	No	No	Statin,Simvastatin,Atorvastatin,Rosuvastatin	Statin_Pathway_Generalized_PK,Simvastatin_Pathway_PK,Atorvastatin_Pathway_PK,Rosuvastatin_Pathway_PK,Pravastatin_Pathway_PK,Fluvastatin_Pathway_PK
rosuvastatin median unadj	10	101588159	rs181556169	T	A	0.00886757	0.97051	0.151161	0.0748494	1.36219	0.043432	10	101537489	101616949	ABCC2	No	No	Statin,Simvastatin,Atorvastatin,Rosuvastatin	Statin_Pathway_Generalized_PK,Simvastatin_Pathway_PK,Atorvastatin_Pathway_PK,Rosuvastatin_Pathway_PK,Pravastatin_Pathway_PK,Fluvastatin_Pathway_PK
rosuvastatin median unadj	10	101588164	rs185391914	A	T	0.00886757	0.97051	0.151161	0.0748494	1.36219	0.043432	10	101537489	101616949	ABCC2	No	No	Statin,Simvastatin,Atorvastatin,Rosuvastatin	Statin_Pathway_Generalized_PK,Simvastatin_Pathway_PK,Atorvastatin_Pathway_PK,Rosuvastatin_Pathway_PK,Pravastatin_Pathway_PK,Fluvastatin_Pathway_PK
rosuvastatin median unadj	10	101575385	rs182267816	A	G	0.00882088	0.974357	0.149825	0.0749006	1.34232	0.0454653	10	101537489	101616949	ABCC2	No	No	Statin,Simvastatin,Atorvastatin,Rosuvastatin	Statin_Pathway_Generalized_PK,Simvastatin_Pathway_PK,Atorvastatin_Pathway_PK,Rosuvastatin_Pathway_PK,Pravastatin_Pathway_PK,Fluvastatin_Pathway_PK
rosuvastatin median unadj	7	87261448	rs570921985	A	C	0.00556847	0.824712	-0.268138	0.10239	2.05432	0.00882429	7	87128175	87347611	ABCB1	Yes	No	Statin,Simvastatin,Atorvastatin,Rosuvastatin	Statin_Pathway_Generalized_PK,Simvastatin_Pathway_PK,Atorvastatin_Pathway_PK,Pravastatin_Pathway_PK,Lovastatin_Pathway_PK
rosuvastatin median unadj	7	87163125	rs78666502	T	C	0.0321372	0.994812	-0.100414	0.0388281	2.01293	0.00970666	7	87128175	87347611	ABCB1	Yes	No	Statin,Simvastatin,Atorvastatin,Rosuvastatin	Statin_Pathway_Generalized_PK,Simvastatin_Pathway_PK,Atorvastatin_Pathway_PK,Pravastatin_Pathway_PK,Lovastatin_Pathway_PK
rosuvastatin median unadj	7	87182424	rs201609936	AT	A	0.0320815	0.999428	-0.0988744	0.0387725	1.96784	0.0107686	7	87128175	87347611	ABCB1	Yes	No	Statin,Simvastatin,Atorvastatin,Rosuvastatin	Statin_Pathway_Generalized_PK,Simvastatin_Pathway_PK,Atorvastatin_Pathway_PK,Pravastatin_Pathway_PK,Lovastatin_Pathway_PK
rosuvastatin median unadj	7	87182915	rs2235024	T	G	0.0320815	0.999428	-0.0988744	0.0387725	1.96784	0.0107686	7	87128175	87347611	ABCB1	Yes	No	Statin,Simvastatin,Atorvastatin,Rosuvastatin	Statin_Pathway_Generalized_PK,Simvastatin_Pathway_PK,Atorvastatin_Pathway_PK,Pravastatin_Pathway_PK,Lovastatin_Pathway_PK
rosuvastatin median unadj	7	87183863	rs28381877	A	G	0.0320815	0.999428	-0.0988744	0.0387725	1.96784	0.0107686	7	87128175	87347611	ABCB1	Yes	No	Statin,Simvastatin,Atorvastatin,Rosuvastatin	Statin_Pathway_Generalized_PK,Simvastatin_Pathway_PK,Atorvastatin_Pathway_PK,Pravastatin_Pathway_PK,Lovastatin_Pathway_PK
rosuvastatin median unadj	2	169832199	rs10533403	ATT	A	0.483105	0.928826	0.0375477	0.0144661	2.02486	0.00944365	2	169774448	169892832	ABCB11	No	No	Statin,Simvastatin,Atorvastatin,Rosuvastatin	Statin_Pathway_Generalized_PK,Rosuvastatin_Pathway_PK,Pravastatin_Pathway_PK
rosuvastatin median unadj	2	169821649	rs4148793	C	A	0.501677	0.86142	0.0393315	0.0152599	2.00202	0.0099536	2	169774448	169892832	ABCB11	No	No	Statin,Simvastatin,Atorvastatin,Rosuvastatin	Statin_Pathway_Generalized_PK,Rosuvastatin_Pathway_PK,Pravastatin_Pathway_PK
rosuvastatin median unadj	2	169821648	rs4148794	G	A	0.501675	0.861379	0.0393224	0.0152605	2.00114	0.00997378	2	169774448	169892832	ABCB11	No	No	Statin,Simvastatin,Atorvastatin,Rosuvastatin	Statin_Pathway_Generalized_PK,Rosuvastatin_Pathway_PK,Pravastatin_Pathway_PK
rosuvastatin median unadj	2	169832362	rs66491446	G	A	0.54366	0.992438	0.0352196	0.0139462	1.93716	0.0115569	2	169774448	169892832	ABCB11	No	No	Statin,Simvastatin,Atorvastatin,Rosuvastatin	Statin_Pathway_Generalized_PK,Rosuvastatin_Pathway_PK,Pravastatin_Pathway_PK
rosuvastatin median unadj	2	169827796	rs10184673	G	A	0.543879	0.998763	0.0349785	0.0138974	1.92669	0.0118389	2	169774448	169892832	ABCB11	No	No	Statin,Simvastatin,Atorvastatin,Rosuvastatin	Statin_Pathway_Generalized_PK,Rosuvastatin_Pathway_PK,Pravastatin_Pathway_PK
rosuvastatin median unadj	11	62762422	rs953894	C	T	0.211242	0.997792	-0.0429445	0.016792	1.97698	0.0105444	11	62751626	62788311	SLC22A8	No	No	Statin,Simvastatin,Atorvastatin,Rosuvastatin	Statin_Pathway_Generalized_PK,Pravastatin_Pathway_PK
rosuvastatin median unadj	11	62768113	rs4149182	C	G	0.21212	0.996	-0.0426087	0.0167842	1.95355	0.0111288	11	62751626	62788311	SLC22A8	No	No	Statin,Simvastatin,Atorvastatin,Rosuvastatin	Statin_Pathway_Generalized_PK,Pravastatin_Pathway_PK
rosuvastatin median unadj	11	62765869	rs4149183	A	G	0.21175	0.996839	-0.0422575	0.0167887	1.92682	0.0118353	11	62751626	62788311	SLC22A8	No	No	Statin,Simvastatin,Atorvastatin,Rosuvastatin	Statin_Pathway_Generalized_PK,Pravastatin_Pathway_PK
rosuvastatin median unadj	11	62758580	rs11231296	T	C	0.210779	0.996735	-0.041569	0.0168148	1.87194	0.0134295	11	62751626	62788311	SLC22A8	No	No	Statin,Simvastatin,Atorvastatin,Rosuvastatin	Statin_Pathway_Generalized_PK,Pravastatin_Pathway_PK
rosuvastatin median unadj	11	62779838	rs145874214	CACTA	C	0.0131705	0.935129	0.137027	0.0629134	1.53158	0.0294049	11	62751626	62788311	SLC22A8	No	No	Statin,Simvastatin,Atorvastatin,Rosuvastatin	Statin_Pathway_Generalized_PK,Pravastatin_Pathway_PK
rosuvastatin median unadj	10	96551811	rs149247378	G	A	0.0298298	0.951528	0.105415	0.0418416	1.92972	0.0117566	10	96442911	96618017	CYP2C19	Yes	Yes	Statin,Simvastatin,Atorvastatin,Rosuvastatin	Statin_Pathway_Generalized_PK,Rosuvastatin_Pathway_PK
rosuvastatin median unadj	10	96586432	rs535781619	G	T	0.0301792	0.960846	0.0996872	0.0414144	1.79368	0.0160813	10	96442911	96618017	CYP2C19	Yes	Yes	Statin,Simvastatin,Atorvastatin,Rosuvastatin	Statin_Pathway_Generalized_PK,Rosuvastatin_Pathway_PK
rosuvastatin median unadj	10	96565651	rs72816679	G	A	0.0296952	0.961749	0.0988773	0.0417068	1.75078	0.0177509	10	96442911	96618017	CYP2C19	Yes	Yes	Statin,Simvastatin,Atorvastatin,Rosuvastatin	Statin_Pathway_Generalized_PK,Rosuvastatin_Pathway_PK
rosuvastatin median unadj	10	96534922	rs17878459	G	C	0.0292762	0.955281	0.0937118	0.0421117	1.58403	0.0260597	10	96442911	96618017	CYP2C19	Yes	Yes	Statin,Simvastatin,Atorvastatin,Rosuvastatin	Statin_Pathway_Generalized_PK,Rosuvastatin_Pathway_PK
rosuvastatin median unadj	10	96495161	rs41286884	G	A	0.0227582	0.978462	-0.0936214	0.0466821	1.34767	0.0449087	10	96442911	96618017	CYP2C19	Yes	Yes	Statin,Simvastatin,Atorvastatin,Rosuvastatin	Statin_Pathway_Generalized_PK,Rosuvastatin_Pathway_PK
rosuvastatin median unadj	11	62746904	rs11568633	G	A	0.0150069	0.959522	0.143324	0.058321	1.85416	0.0139907	11	62698857	62757455	SLC22A6	No	No	Statin,Simvastatin,Atorvastatin,Rosuvastatin	Statin_Pathway_Generalized_PK,Pravastatin_Pathway_PK
rosuvastatin median unadj	11	62751658	rs10897312	G	A	0.0949694	0.986814	-0.047015	0.0236724	1.32767	0.0470251	11	62698857	62757455	SLC22A6	No	No	Statin,Simvastatin,Atorvastatin,Rosuvastatin	Statin_Pathway_Generalized_PK,Pravastatin_Pathway_PK
rosuvastatin median unadj	11	62752289	rs4149170	C	T	0.094982	0.986915	-0.0469676	0.0236694	1.32587	0.0472204	11	62698857	62757455	SLC22A6	No	No	Statin,Simvastatin,Atorvastatin,Rosuvastatin	Statin_Pathway_Generalized_PK,Pravastatin_Pathway_PK
rosuvastatin median unadj	11	62729252	rs138388896	CCTGG	C	0.0120284	0.968962	0.120876	0.0644347	1.21708	0.0606625	11	62698857	62757455	SLC22A6	No	No	Statin,Simvastatin,Atorvastatin,Rosuvastatin	Statin_Pathway_Generalized_PK,Pravastatin_Pathway_PK
rosuvastatin median unadj	11	62706391	rs144419827	G	C	0.0120292	0.97613	0.119824	0.0642066	1.20754	0.0620098	11	62698857	62757455	SLC22A6	No	No	Statin,Simvastatin,Atorvastatin,Rosuvastatin	Statin_Pathway_Generalized_PK,Pravastatin_Pathway_PK
rosuvastatin median unadj	22	42522464	rs28371737	G	A	0.00534816	0.945891	0.235316	0.0977385	1.79433	0.0160572	22	42517501	42531908	CYP2D6	Yes	Yes	Statin,Simvastatin,Atorvastatin,Rosuvastatin	Statin_Pathway_Generalized_PK,Fluvastatin_Pathway_PK
rosuvastatin median unadj	22	42531020	rs144675432	A	G	0.0107899	0.982154	-0.116143	0.0675574	1.06762	0.0855815	22	42517501	42531908	CYP2D6	Yes	Yes	Statin,Simvastatin,Atorvastatin,Rosuvastatin	Statin_Pathway_Generalized_PK,Fluvastatin_Pathway_PK
rosuvastatin median unadj	22	42524817	rs5030866	C	T	0.00654994	0.935773	0.135545	0.0883179	0.903623	0.124847	22	42517501	42531908	CYP2D6	Yes	Yes	Statin,Simvastatin,Atorvastatin,Rosuvastatin	Statin_Pathway_Generalized_PK,Fluvastatin_Pathway_PK
rosuvastatin median unadj	22	42525547	rs267608277	G	A	0.00641909	0.928069	0.130836	0.0895576	0.841523	0.144038	22	42517501	42531908	CYP2D6	Yes	Yes	Statin,Simvastatin,Atorvastatin,Rosuvastatin	Statin_Pathway_Generalized_PK,Fluvastatin_Pathway_PK
rosuvastatin median unadj	22	42526763	rs769258	C	T	0.112117	0.980586	0.0291443	0.022146	0.725446	0.188172	22	42517501	42531908	CYP2D6	Yes	Yes	Statin,Simvastatin,Atorvastatin,Rosuvastatin	Statin_Pathway_Generalized_PK,Fluvastatin_Pathway_PK
rosuvastatin median unadj	2	234674069	rs181881481	G	A	0.0114069	0.945302	0.156071	0.0683163	1.65092	0.0223398	2	234632754	234686945	UGT1A3	No	No	Statin,Simvastatin,Atorvastatin,Rosuvastatin	Statin_Pathway_Generalized_PK,Simvastatin_Pathway_PK,Atorvastatin_Pathway_PK,Rosuvastatin_Pathway_PK
rosuvastatin median unadj	2	234655873	rs138794928	C	T	0.0209783	0.965325	-0.0995016	0.0492503	1.36301	0.0433501	2	234632754	234686945	UGT1A3	No	No	Statin,Simvastatin,Atorvastatin,Rosuvastatin	Statin_Pathway_Generalized_PK,Simvastatin_Pathway_PK,Atorvastatin_Pathway_PK,Rosuvastatin_Pathway_PK
rosuvastatin median unadj	2	234652670	rs532921168	G	A	0.0106314	0.957438	0.138476	0.0706761	1.30037	0.050076	2	234632754	234686945	UGT1A3	No	No	Statin,Simvastatin,Atorvastatin,Rosuvastatin	Statin_Pathway_Generalized_PK,Simvastatin_Pathway_PK,Atorvastatin_Pathway_PK,Rosuvastatin_Pathway_PK
rosuvastatin median unadj	2	234682062	rs4148329	C	T	0.614566	0.990322	-0.0279279	0.0142816	1.29652	0.0505219	2	234632754	234686945	UGT1A3	No	No	Statin,Simvastatin,Atorvastatin,Rosuvastatin	Statin_Pathway_Generalized_PK,Simvastatin_Pathway_PK,Atorvastatin_Pathway_PK,Rosuvastatin_Pathway_PK
rosuvastatin median unadj	2	234661788	rs111739350	A	G	0.0299369	0.997713	-0.0737033	0.0405835	1.15891	0.069357	2	234632754	234686945	UGT1A3	No	No	Statin,Simvastatin,Atorvastatin,Rosuvastatin	Statin_Pathway_Generalized_PK,Simvastatin_Pathway_PK,Atorvastatin_Pathway_PK,Rosuvastatin_Pathway_PK
rosuvastatin median unadj	7	99371448	rs12670850	G	A	0.497263	0.987584	0.0303405	0.0140239	1.51565	0.0305035	7	99349604	99386888	CYP3A4	Yes	Yes	Statin,Simvastatin,Atorvastatin,Rosuvastatin	Statin_Pathway_Generalized_PK,Simvastatin_Pathway_PK,Atorvastatin_Pathway_PK,Fluvastatin_Pathway_PK,Lovastatin_Pathway_PK
rosuvastatin median unadj	7	99365719	rs2246709	A	G	0.281291	1	-0.032463	0.01547	1.44533	0.0358649	7	99349604	99386888	CYP3A4	Yes	Yes	Statin,Simvastatin,Atorvastatin,Rosuvastatin	Statin_Pathway_Generalized_PK,Simvastatin_Pathway_PK,Atorvastatin_Pathway_PK,Fluvastatin_Pathway_PK,Lovastatin_Pathway_PK
rosuvastatin median unadj	7	99380021	rs28988574	A	G	0.0160967	0.955981	-0.10312	0.0560853	1.18066	0.065969	7	99349604	99386888	CYP3A4	Yes	Yes	Statin,Simvastatin,Atorvastatin,Rosuvastatin	Statin_Pathway_Generalized_PK,Simvastatin_Pathway_PK,Atorvastatin_Pathway_PK,Fluvastatin_Pathway_PK,Lovastatin_Pathway_PK
rosuvastatin median unadj	7	99349915	rs117877001	T	C	0.0165944	0.932752	-0.100795	0.055951	1.14493	0.0716259	7	99349604	99386888	CYP3A4	Yes	Yes	Statin,Simvastatin,Atorvastatin,Rosuvastatin	Statin_Pathway_Generalized_PK,Simvastatin_Pathway_PK,Atorvastatin_Pathway_PK,Fluvastatin_Pathway_PK,Lovastatin_Pathway_PK
rosuvastatin median unadj	7	99352666	rs150708874	G	A	0.00579937	0.818317	-0.177522	0.100796	1.10677	0.0782042	7	99349604	99386888	CYP3A4	Yes	Yes	Statin,Simvastatin,Atorvastatin,Rosuvastatin	Statin_Pathway_Generalized_PK,Simvastatin_Pathway_PK,Atorvastatin_Pathway_PK,Fluvastatin_Pathway_PK,Lovastatin_Pathway_PK
rosuvastatin median unadj	7	99275775	rs41300734	T	C	0.0160394	0.917394	-0.116898	0.0573887	1.38033	0.0416553	7	99240817	99282621	CYP3A5	Yes	Yes	Statin,Simvastatin,Atorvastatin,Rosuvastatin	Statin_Pathway_Generalized_PK,Simvastatin_Pathway_PK,Atorvastatin_Pathway_PK,Lovastatin_Pathway_PK
rosuvastatin median unadj	7	99275776	rs41300731	G	A	0.0160394	0.917394	-0.116898	0.0573887	1.38033	0.0416553	7	99240817	99282621	CYP3A5	Yes	Yes	Statin,Simvastatin,Atorvastatin,Rosuvastatin	Statin_Pathway_Generalized_PK,Simvastatin_Pathway_PK,Atorvastatin_Pathway_PK,Lovastatin_Pathway_PK
rosuvastatin median unadj	7	99258360	rs28365087	C	T	0.00683911	0.862704	0.161438	0.0908705	1.12126	0.075638	7	99240817	99282621	CYP3A5	Yes	Yes	Statin,Simvastatin,Atorvastatin,Rosuvastatin	Statin_Pathway_Generalized_PK,Simvastatin_Pathway_PK,Atorvastatin_Pathway_PK,Lovastatin_Pathway_PK
rosuvastatin median unadj	7	99279891	rs544876998	C	G	0.0057668	0.950797	-0.141174	0.0938911	0.877176	0.132686	7	99240817	99282621	CYP3A5	Yes	Yes	Statin,Simvastatin,Atorvastatin,Rosuvastatin	Statin_Pathway_Generalized_PK,Simvastatin_Pathway_PK,Atorvastatin_Pathway_PK,Lovastatin_Pathway_PK
rosuvastatin median unadj	7	99277593	rs28371764	G	A	0.0392324	0.99681	0.0527957	0.0358695	0.85062	0.141052	7	99240817	99282621	CYP3A5	Yes	Yes	Statin,Simvastatin,Atorvastatin,Rosuvastatin	Statin_Pathway_Generalized_PK,Simvastatin_Pathway_PK,Atorvastatin_Pathway_PK,Lovastatin_Pathway_PK
rosuvastatin median unadj	10	96744635	rs570382173	A	G	0.0113824	0.997941	-0.13059	0.0648421	1.35643	0.0440119	10	96693415	96754147	CYP2C9	Yes	Yes	Statin,Simvastatin,Atorvastatin,Rosuvastatin	Statin_Pathway_Generalized_PK,Rosuvastatin_Pathway_PK,Fluvastatin_Pathway_PK
rosuvastatin median unadj	10	96715715	rs140142311	C	T	0.0228014	0.979683	-0.0914922	0.04662	1.30362	0.0497027	10	96693415	96754147	CYP2C9	Yes	Yes	Statin,Simvastatin,Atorvastatin,Rosuvastatin	Statin_Pathway_Generalized_PK,Rosuvastatin_Pathway_PK,Fluvastatin_Pathway_PK
rosuvastatin median unadj	10	96747240	rs75788106	C	T	0.0263853	0.981529	-0.0837965	0.0434656	1.26865	0.0538704	10	96693415	96754147	CYP2C9	Yes	Yes	Statin,Simvastatin,Atorvastatin,Rosuvastatin	Statin_Pathway_Generalized_PK,Rosuvastatin_Pathway_PK,Fluvastatin_Pathway_PK
rosuvastatin median unadj	10	96733970	rs56044736	A	G	0.0988994	1	0.0420676	0.0234071	1.14085	0.0723019	10	96693415	96754147	CYP2C9	Yes	Yes	Statin,Simvastatin,Atorvastatin,Rosuvastatin	Statin_Pathway_Generalized_PK,Rosuvastatin_Pathway_PK,Fluvastatin_Pathway_PK
rosuvastatin median unadj	10	96736051	rs72818642	T	A	0.0988994	1	0.0420676	0.0234071	1.14085	0.0723019	10	96693415	96754147	CYP2C9	Yes	Yes	Statin,Simvastatin,Atorvastatin,Rosuvastatin	Statin_Pathway_Generalized_PK,Rosuvastatin_Pathway_PK,Fluvastatin_Pathway_PK
rosuvastatin median unadj	10	96829430	rs7909236	G	T	0.275862	0.997439	-0.0295869	0.0155251	1.24654	0.0566839	10	96791530	96834254	CYP2C8	Yes	Yes	Statin,Simvastatin,Atorvastatin,Rosuvastatin	Statin_Pathway_Generalized_PK,Simvastatin_Pathway_PK,Atorvastatin_Pathway_PK,Fluvastatin_Pathway_PK
rosuvastatin median unadj	10	96831207	rs11188172	C	T	0.275862	0.997439	-0.0295869	0.0155251	1.24654	0.0566839	10	96791530	96834254	CYP2C8	Yes	Yes	Statin,Simvastatin,Atorvastatin,Rosuvastatin	Statin_Pathway_Generalized_PK,Simvastatin_Pathway_PK,Atorvastatin_Pathway_PK,Fluvastatin_Pathway_PK
rosuvastatin median unadj	10	96823366	rs117072179	T	C	0.0501751	1	0.0578614	0.0316265	1.17185	0.0673209	10	96791530	96834254	CYP2C8	Yes	Yes	Statin,Simvastatin,Atorvastatin,Rosuvastatin	Statin_Pathway_Generalized_PK,Simvastatin_Pathway_PK,Atorvastatin_Pathway_PK,Fluvastatin_Pathway_PK
rosuvastatin median unadj	10	96819395	rs191305096	T	C	0.0501765	0.999947	0.0578612	0.031627	1.17181	0.0673271	10	96791530	96834254	CYP2C8	Yes	Yes	Statin,Simvastatin,Atorvastatin,Rosuvastatin	Statin_Pathway_Generalized_PK,Simvastatin_Pathway_PK,Atorvastatin_Pathway_PK,Fluvastatin_Pathway_PK
rosuvastatin median unadj	10	96823016	rs11188169	G	A	0.27785	0.996807	-0.0274564	0.015525	1.11367	0.0769715	10	96791530	96834254	CYP2C8	Yes	Yes	Statin,Simvastatin,Atorvastatin,Rosuvastatin	Statin_Pathway_Generalized_PK,Simvastatin_Pathway_PK,Atorvastatin_Pathway_PK,Fluvastatin_Pathway_PK
rosuvastatin median CHD PGS adj	11	74808066	rs182924866	C	A	0.00625213	0.814531	-0.343818	0.0992512	3.27411	0.000531974	11	74806608	74922594	SLCO2B1	No	No	Statin,Simvastatin,Atorvastatin,Rosuvastatin	Statin_Pathway_Generalized_PK,Rosuvastatin_Pathway_PK,Pravastatin_Pathway_PK,Fluvastatin_Pathway_PK
rosuvastatin median CHD PGS adj	11	74883559	rs78825186	G	A	0.0295729	0.902692	-0.141451	0.0437267	2.91475	0.00121689	11	74806608	74922594	SLCO2B1	No	No	Statin,Simvastatin,Atorvastatin,Rosuvastatin	Statin_Pathway_Generalized_PK,Rosuvastatin_Pathway_PK,Pravastatin_Pathway_PK,Fluvastatin_Pathway_PK
rosuvastatin median CHD PGS adj	11	74836621	rs2712812	T	C	0.831491	1	0.0444593	0.0187242	1.75508	0.017576	11	74806608	74922594	SLCO2B1	No	No	Statin,Simvastatin,Atorvastatin,Rosuvastatin	Statin_Pathway_Generalized_PK,Rosuvastatin_Pathway_PK,Pravastatin_Pathway_PK,Fluvastatin_Pathway_PK
rosuvastatin median CHD PGS adj	11	74837505	rs2712803	T	C	0.831527	0.999841	0.044298	0.0187265	1.74462	0.0180045	11	74806608	74922594	SLCO2B1	No	No	Statin,Simvastatin,Atorvastatin,Rosuvastatin	Statin_Pathway_Generalized_PK,Rosuvastatin_Pathway_PK,Pravastatin_Pathway_PK,Fluvastatin_Pathway_PK
rosuvastatin median CHD PGS adj	11	74839394	rs1944619	A	T	0.831527	0.999841	0.044298	0.0187265	1.74462	0.0180045	11	74806608	74922594	SLCO2B1	No	No	Statin,Simvastatin,Atorvastatin,Rosuvastatin	Statin_Pathway_Generalized_PK,Rosuvastatin_Pathway_PK,Pravastatin_Pathway_PK,Fluvastatin_Pathway_PK
rosuvastatin median CHD PGS adj	14	70252360	rs147424988	C	T	0.0156765	0.977021	0.192112	0.0573642	3.09093	0.000811092	14	70237134	70269006	SLC10A1	No	No	Statin,Rosuvastatin	Rosuvastatin_Pathway_PK
rosuvastatin median CHD PGS adj	14	70250279	rs117265695	C	G	0.023194	0.93733	0.115761	0.0484256	1.77403	0.0168256	14	70237134	70269006	SLC10A1	No	No	Statin,Rosuvastatin	Rosuvastatin_Pathway_PK
rosuvastatin median CHD PGS adj	14	70246412	rs55724465	G	A	0.0986493	0.997504	0.0557999	0.0236371	1.73895	0.0182411	14	70237134	70269006	SLC10A1	No	No	Statin,Rosuvastatin	Rosuvastatin_Pathway_PK
rosuvastatin median CHD PGS adj	14	70246718	rs28437822	A	G	0.0986497	0.997474	0.0557981	0.0236374	1.73883	0.0182461	14	70237134	70269006	SLC10A1	No	No	Statin,Rosuvastatin	Rosuvastatin_Pathway_PK
rosuvastatin median CHD PGS adj	14	70252100	rs72725740	A	G	0.0986692	0.996756	0.0557486	0.0236433	1.73569	0.0183785	14	70237134	70269006	SLC10A1	No	No	Statin,Rosuvastatin	Rosuvastatin_Pathway_PK
rosuvastatin median CHD PGS adj	2	234544254	rs183044833	G	A	0.00693116	0.906569	0.293028	0.0893036	2.98571	0.00103345	2	234521291	234686956	UGT1A1	Yes	Yes	Statin,Simvastatin,Atorvastatin,Rosuvastatin	Statin_Pathway_Generalized_PK,Simvastatin_Pathway_PK,Atorvastatin_Pathway_PK,Rosuvastatin_Pathway_PK
rosuvastatin median CHD PGS adj	2	234531579	rs150779435	T	C	0.0148471	0.90289	0.193766	0.0615135	2.78706	0.00163283	2	234521291	234686956	UGT1A1	Yes	Yes	Statin,Simvastatin,Atorvastatin,Rosuvastatin	Statin_Pathway_Generalized_PK,Simvastatin_Pathway_PK,Atorvastatin_Pathway_PK,Rosuvastatin_Pathway_PK
rosuvastatin median CHD PGS adj	2	234614142	rs190154138	C	A	0.00632679	0.973425	-0.221093	0.0903748	1.84076	0.0144291	2	234521291	234686956	UGT1A1	Yes	Yes	Statin,Simvastatin,Atorvastatin,Rosuvastatin	Statin_Pathway_Generalized_PK,Simvastatin_Pathway_PK,Atorvastatin_Pathway_PK,Rosuvastatin_Pathway_PK
rosuvastatin median CHD PGS adj	2	234623340	rs187411884	G	A	0.00634622	0.970984	-0.219845	0.0903513	1.82492	0.0149651	2	234521291	234686956	UGT1A1	Yes	Yes	Statin,Simvastatin,Atorvastatin,Rosuvastatin	Statin_Pathway_Generalized_PK,Simvastatin_Pathway_PK,Atorvastatin_Pathway_PK,Rosuvastatin_Pathway_PK
rosuvastatin median CHD PGS adj	2	234524120	rs17862840	G	A	0.0278003	0.897262	-0.10947	0.0456732	1.78151	0.0165383	2	234521291	234686956	UGT1A1	Yes	Yes	Statin,Simvastatin,Atorvastatin,Rosuvastatin	Statin_Pathway_Generalized_PK,Simvastatin_Pathway_PK,Atorvastatin_Pathway_PK,Rosuvastatin_Pathway_PK
rosuvastatin median CHD PGS adj	2	169832199	rs10533403	ATT	A	0.483277	0.927932	0.0446654	0.0147412	2.61157	0.00244585	2	169774448	169892832	ABCB11	No	No	Statin,Simvastatin,Atorvastatin,Rosuvastatin	Statin_Pathway_Generalized_PK,Rosuvastatin_Pathway_PK,Pravastatin_Pathway_PK
rosuvastatin median CHD PGS adj	2	169821649	rs4148793	C	A	0.501701	0.860004	0.0459258	0.0155582	2.50051	0.00315857	2	169774448	169892832	ABCB11	No	No	Statin,Simvastatin,Atorvastatin,Rosuvastatin	Statin_Pathway_Generalized_PK,Rosuvastatin_Pathway_PK,Pravastatin_Pathway_PK
rosuvastatin median CHD PGS adj	2	169821648	rs4148794	G	A	0.5017	0.859961	0.0459205	0.0155589	2.49985	0.00316337	2	169774448	169892832	ABCB11	No	No	Statin,Simvastatin,Atorvastatin,Rosuvastatin	Statin_Pathway_Generalized_PK,Rosuvastatin_Pathway_PK,Pravastatin_Pathway_PK
rosuvastatin median CHD PGS adj	2	169832362	rs66491446	G	A	0.543724	0.992209	0.0411858	0.0141948	2.43014	0.00371415	2	169774448	169892832	ABCB11	No	No	Statin,Simvastatin,Atorvastatin,Rosuvastatin	Statin_Pathway_Generalized_PK,Rosuvastatin_Pathway_PK,Pravastatin_Pathway_PK
rosuvastatin median CHD PGS adj	2	169831271	rs28735569	T	A	0.543683	0.995193	0.0408457	0.0141703	2.4039	0.00394548	2	169774448	169892832	ABCB11	No	No	Statin,Simvastatin,Atorvastatin,Rosuvastatin	Statin_Pathway_Generalized_PK,Rosuvastatin_Pathway_PK,Pravastatin_Pathway_PK
rosuvastatin median CHD PGS adj	12	21513794	rs149824493	G	A	0.00971352	0.959153	0.218415	0.0732807	2.54098	0.00287753	12	21412534	21577528	SLCO1A2	No	No	Statin,Simvastatin,Atorvastatin,Rosuvastatin	Statin_Pathway_Generalized_PK
rosuvastatin median CHD PGS adj	12	21547095	rs117311293	G	A	0.0153102	0.928127	0.13059	0.0597185	1.54121	0.0287601	12	21412534	21577528	SLCO1A2	No	No	Statin,Simvastatin,Atorvastatin,Rosuvastatin	Statin_Pathway_Generalized_PK
rosuvastatin median CHD PGS adj	12	21478365	rs184565186	C	T	0.00579543	0.948888	0.20803	0.095492	1.53212	0.0293684	12	21412534	21577528	SLCO1A2	No	No	Statin,Simvastatin,Atorvastatin,Rosuvastatin	Statin_Pathway_Generalized_PK
rosuvastatin median CHD PGS adj	12	21475626	rs180699385	G	A	0.00579584	0.948835	0.207533	0.0954915	1.52641	0.0297571	12	21412534	21577528	SLCO1A2	No	No	Statin,Simvastatin,Atorvastatin,Rosuvastatin	Statin_Pathway_Generalized_PK
rosuvastatin median CHD PGS adj	12	21567093	rs142018962	C	T	0.0152764	0.92866	0.129583	0.0597644	1.52085	0.0301405	12	21412534	21577528	SLCO1A2	No	No	Statin,Simvastatin,Atorvastatin,Rosuvastatin	Statin_Pathway_Generalized_PK
rosuvastatin median CHD PGS adj	4	89124778	rs11932227	C	T	0.705918	0.995696	-0.0458772	0.0155457	2.49946	0.00316621	4	89006416	89157474	ABCG2	Yes	Yes	Statin,Simvastatin,Atorvastatin,Rosuvastatin	Statin_Pathway_Generalized_PK,Atorvastatin_Pathway_PK,Rosuvastatin_Pathway_PK,Pravastatin_Pathway_PK,Fluvastatin_Pathway_PK
rosuvastatin median CHD PGS adj	4	89128413	rs11935352	T	C	0.705693	0.997039	-0.0455999	0.0155267	2.47946	0.00331543	4	89006416	89157474	ABCG2	Yes	Yes	Statin,Simvastatin,Atorvastatin,Rosuvastatin	Statin_Pathway_Generalized_PK,Atorvastatin_Pathway_PK,Rosuvastatin_Pathway_PK,Pravastatin_Pathway_PK,Fluvastatin_Pathway_PK
rosuvastatin median CHD PGS adj	4	89125311	rs11097184	T	C	0.705593	0.996102	-0.0455699	0.0155345	2.47469	0.00335205	4	89006416	89157474	ABCG2	Yes	Yes	Statin,Simvastatin,Atorvastatin,Rosuvastatin	Statin_Pathway_Generalized_PK,Atorvastatin_Pathway_PK,Rosuvastatin_Pathway_PK,Pravastatin_Pathway_PK,Fluvastatin_Pathway_PK
rosuvastatin median CHD PGS adj	4	89126193	rs12511059	C	T	0.705628	0.996281	-0.0455551	0.0155329	2.47379	0.003359	4	89006416	89157474	ABCG2	Yes	Yes	Statin,Simvastatin,Atorvastatin,Rosuvastatin	Statin_Pathway_Generalized_PK,Atorvastatin_Pathway_PK,Rosuvastatin_Pathway_PK,Pravastatin_Pathway_PK,Fluvastatin_Pathway_PK
rosuvastatin median CHD PGS adj	4	89123925	rs13108819	C	T	0.705536	0.996268	-0.0455454	0.0155336	2.47272	0.00336729	4	89006416	89157474	ABCG2	Yes	Yes	Statin,Simvastatin,Atorvastatin,Rosuvastatin	Statin_Pathway_Generalized_PK,Atorvastatin_Pathway_PK,Rosuvastatin_Pathway_PK,Pravastatin_Pathway_PK,Fluvastatin_Pathway_PK
rosuvastatin median CHD PGS adj	4	69959147	rs147955933	G	A	0.0176751	0.864977	0.165594	0.0575679	2.39565	0.00402115	4	69912081	69983705	UGT2B7	No	No	Statin,Simvastatin,Atorvastatin,Rosuvastatin	Statin_Pathway_Generalized_PK,Atorvastatin_Pathway_PK
rosuvastatin median CHD PGS adj	4	69918832	rs575973782	C	T	0.0177651	0.861843	0.164832	0.0575158	2.38103	0.00415882	4	69912081	69983705	UGT2B7	No	No	Statin,Simvastatin,Atorvastatin,Rosuvastatin	Statin_Pathway_Generalized_PK,Atorvastatin_Pathway_PK
rosuvastatin median CHD PGS adj	4	69943496	rs145772309	C	G	0.00770651	0.860637	0.244402	0.0864623	2.3276	0.00470327	4	69912081	69983705	UGT2B7	No	No	Statin,Simvastatin,Atorvastatin,Rosuvastatin	Statin_Pathway_Generalized_PK,Atorvastatin_Pathway_PK
rosuvastatin median CHD PGS adj	4	69980382	rs186976546	G	A	0.0434387	0.934661	-0.077739	0.035685	1.53209	0.0293704	4	69912081	69983705	UGT2B7	No	No	Statin,Simvastatin,Atorvastatin,Rosuvastatin	Statin_Pathway_Generalized_PK,Atorvastatin_Pathway_PK
rosuvastatin median CHD PGS adj	4	69979807	rs1210699600	G	C	0.00582447	0.887416	-0.188802	0.0985299	1.25696	0.0553401	4	69912081	69983705	UGT2B7	No	No	Statin,Simvastatin,Atorvastatin,Rosuvastatin	Statin_Pathway_Generalized_PK,Atorvastatin_Pathway_PK
rosuvastatin median CHD PGS adj	12	21245041	rs535467349	TTTATCG	T	0.0112489	0.96769	0.186907	0.0677488	2.2365	0.00580096	12	20958636	21248040	SLCO1B3	No	No	Statin,Simvastatin,Atorvastatin,Rosuvastatin	Statin_Pathway_Generalized_PK,Rosuvastatin_Pathway_PK,Pravastatin_Pathway_PK
rosuvastatin median CHD PGS adj	12	21130588	rs181825120	A	G	0.00798078	0.929794	0.21328	0.0819559	2.03348	0.00925806	12	20958636	21248040	SLCO1B3	No	No	Statin,Simvastatin,Atorvastatin,Rosuvastatin	Statin_Pathway_Generalized_PK,Rosuvastatin_Pathway_PK,Pravastatin_Pathway_PK
rosuvastatin median CHD PGS adj	12	21207642	rs117717755	C	T	0.0134833	0.911577	0.16202	0.0639289	1.94829	0.0112645	12	20958636	21248040	SLCO1B3	No	No	Statin,Simvastatin,Atorvastatin,Rosuvastatin	Statin_Pathway_Generalized_PK,Rosuvastatin_Pathway_PK,Pravastatin_Pathway_PK
rosuvastatin median CHD PGS adj	12	20989427	rs150499886	G	A	0.017309	0.840347	-0.132018	0.0592077	1.58898	0.0257644	12	20958636	21248040	SLCO1B3	No	No	Statin,Simvastatin,Atorvastatin,Rosuvastatin	Statin_Pathway_Generalized_PK,Rosuvastatin_Pathway_PK,Pravastatin_Pathway_PK
rosuvastatin median CHD PGS adj	12	21002104	rs149803359	A	G	0.0382779	0.965147	-0.0816333	0.0372705	1.54511	0.028503	12	20958636	21248040	SLCO1B3	No	No	Statin,Simvastatin,Atorvastatin,Rosuvastatin	Statin_Pathway_Generalized_PK,Rosuvastatin_Pathway_PK,Pravastatin_Pathway_PK
rosuvastatin median CHD PGS adj	12	21395235	rs185311829	A	G	0.00626993	0.968715	-0.244301	0.0901621	2.17154	0.0067369	12	21279136	21397180	SLCO1B1	Yes	Yes	Statin,Simvastatin,Atorvastatin,Rosuvastatin	Statin_Pathway_Generalized_PK,Simvastatin_Pathway_PK,Atorvastatin_Pathway_PK,Rosuvastatin_Pathway_PK,Pravastatin_Pathway_PK,Fluvastatin_Pathway_PK,Lovastatin_Pathway_PK
rosuvastatin median CHD PGS adj	12	21328703	rs190548318	C	T	0.00933638	0.94865	0.185537	0.0755119	1.85362	0.0140081	12	21279136	21397180	SLCO1B1	Yes	Yes	Statin,Simvastatin,Atorvastatin,Rosuvastatin	Statin_Pathway_Generalized_PK,Simvastatin_Pathway_PK,Atorvastatin_Pathway_PK,Rosuvastatin_Pathway_PK,Pravastatin_Pathway_PK,Fluvastatin_Pathway_PK,Lovastatin_Pathway_PK
rosuvastatin median CHD PGS adj	12	21320686	rs7296796	A	G	0.0418197	0.995536	-0.0804163	0.0352918	1.64416	0.0226903	12	21279136	21397180	SLCO1B1	Yes	Yes	Statin,Simvastatin,Atorvastatin,Rosuvastatin	Statin_Pathway_Generalized_PK,Simvastatin_Pathway_PK,Atorvastatin_Pathway_PK,Rosuvastatin_Pathway_PK,Pravastatin_Pathway_PK,Fluvastatin_Pathway_PK,Lovastatin_Pathway_PK
rosuvastatin median CHD PGS adj	12	21318689	rs11045808	G	C	0.0419344	0.996341	-0.0779	0.0352372	1.56776	0.0270545	12	21279136	21397180	SLCO1B1	Yes	Yes	Statin,Simvastatin,Atorvastatin,Rosuvastatin	Statin_Pathway_Generalized_PK,Simvastatin_Pathway_PK,Atorvastatin_Pathway_PK,Rosuvastatin_Pathway_PK,Pravastatin_Pathway_PK,Fluvastatin_Pathway_PK,Lovastatin_Pathway_PK
rosuvastatin median CHD PGS adj	12	21319313	rs2219828	G	A	0.0419344	0.996341	-0.0779	0.0352372	1.56776	0.0270545	12	21279136	21397180	SLCO1B1	Yes	Yes	Statin,Simvastatin,Atorvastatin,Rosuvastatin	Statin_Pathway_Generalized_PK,Simvastatin_Pathway_PK,Atorvastatin_Pathway_PK,Rosuvastatin_Pathway_PK,Pravastatin_Pathway_PK,Fluvastatin_Pathway_PK,Lovastatin_Pathway_PK
rosuvastatin median CHD PGS adj	13	99397706	rs191218978	G	A	0.00908911	0.894496	-0.202837	0.0783033	2.01834	0.0095865	13	99331055	99409908	SLC15A1	No	No	Statin,Simvastatin,Atorvastatin,Rosuvastatin	Statin_Pathway_Generalized_PK
rosuvastatin median CHD PGS adj	13	99369593	rs4646222	T	C	0.0289968	0.973331	-0.0911521	0.0424659	1.49709	0.0318354	13	99331055	99409908	SLC15A1	No	No	Statin,Simvastatin,Atorvastatin,Rosuvastatin	Statin_Pathway_Generalized_PK
rosuvastatin median CHD PGS adj	13	99372361	rs6491442	A	G	0.0227154	0.946916	-0.102548	0.0484403	1.46521	0.0342602	13	99331055	99409908	SLC15A1	No	No	Statin,Simvastatin,Atorvastatin,Rosuvastatin	Statin_Pathway_Generalized_PK
rosuvastatin median CHD PGS adj	13	99357288	rs6491440	A	G	0.0291076	0.990547	-0.0868305	0.0420267	1.41094	0.0388204	13	99331055	99409908	SLC15A1	No	No	Statin,Simvastatin,Atorvastatin,Rosuvastatin	Statin_Pathway_Generalized_PK
rosuvastatin median CHD PGS adj	13	99353566	rs7326286	T	C	0.0288499	0.994548	-0.0857185	0.0421973	1.37451	0.0422173	13	99331055	99409908	SLC15A1	No	No	Statin,Simvastatin,Atorvastatin,Rosuvastatin	Statin_Pathway_Generalized_PK
rosuvastatin median CHD PGS adj	11	62746904	rs11568633	G	A	0.014759	0.957102	0.151878	0.0598808	1.95072	0.0112016	11	62698857	62757455	SLC22A6	No	No	Statin,Simvastatin,Atorvastatin,Rosuvastatin	Statin_Pathway_Generalized_PK,Pravastatin_Pathway_PK
rosuvastatin median CHD PGS adj	11	62700264	rs138247446	C	CA	0.256995	0.998277	-0.0287342	0.0161129	1.12763	0.0745367	11	62698857	62757455	SLC22A6	No	No	Statin,Simvastatin,Atorvastatin,Rosuvastatin	Statin_Pathway_Generalized_PK,Pravastatin_Pathway_PK
rosuvastatin median CHD PGS adj	11	62757113	rs955434	G	A	0.244211	0.993611	-0.0289303	0.0163255	1.11703	0.0763783	11	62698857	62757455	SLC22A6	No	No	Statin,Simvastatin,Atorvastatin,Rosuvastatin	Statin_Pathway_Generalized_PK,Pravastatin_Pathway_PK
rosuvastatin median CHD PGS adj	11	62750858	rs4149172	T	C	0.256702	1	-0.0275024	0.0160573	1.06171	0.0867541	11	62698857	62757455	SLC22A6	No	No	Statin,Simvastatin,Atorvastatin,Rosuvastatin	Statin_Pathway_Generalized_PK,Pravastatin_Pathway_PK
rosuvastatin median CHD PGS adj	11	62751658	rs10897312	G	A	0.0954278	0.98647	-0.0407999	0.0240607	1.04604	0.0899415	11	62698857	62757455	SLC22A6	No	No	Statin,Simvastatin,Atorvastatin,Rosuvastatin	Statin_Pathway_Generalized_PK,Pravastatin_Pathway_PK
rosuvastatin median CHD PGS adj	7	87261448	rs570921985	A	C	0.00560993	0.828309	-0.260751	0.103581	1.92726	0.0118233	7	87128175	87347611	ABCB1	Yes	No	Statin,Simvastatin,Atorvastatin,Rosuvastatin	Statin_Pathway_Generalized_PK,Simvastatin_Pathway_PK,Atorvastatin_Pathway_PK,Pravastatin_Pathway_PK,Lovastatin_Pathway_PK
rosuvastatin median CHD PGS adj	7	87163125	rs78666502	T	C	0.0319908	0.99462	-0.096359	0.0396002	1.82501	0.014962	7	87128175	87347611	ABCB1	Yes	No	Statin,Simvastatin,Atorvastatin,Rosuvastatin	Statin_Pathway_Generalized_PK,Simvastatin_Pathway_PK,Atorvastatin_Pathway_PK,Pravastatin_Pathway_PK,Lovastatin_Pathway_PK
rosuvastatin median CHD PGS adj	7	87182563	rs148944643	A	C	0.0314795	0.991219	-0.0961535	0.0399531	1.7932	0.016099	7	87128175	87347611	ABCB1	Yes	No	Statin,Simvastatin,Atorvastatin,Rosuvastatin	Statin_Pathway_Generalized_PK,Simvastatin_Pathway_PK,Atorvastatin_Pathway_PK,Pravastatin_Pathway_PK,Lovastatin_Pathway_PK
rosuvastatin median CHD PGS adj	7	87182424	rs201609936	AT	A	0.0319344	0.999401	-0.09497	0.0395412	1.78743	0.0163144	7	87128175	87347611	ABCB1	Yes	No	Statin,Simvastatin,Atorvastatin,Rosuvastatin	Statin_Pathway_Generalized_PK,Simvastatin_Pathway_PK,Atorvastatin_Pathway_PK,Pravastatin_Pathway_PK,Lovastatin_Pathway_PK
rosuvastatin median CHD PGS adj	7	87182915	rs2235024	T	G	0.0319344	0.999401	-0.09497	0.0395412	1.78743	0.0163144	7	87128175	87347611	ABCB1	Yes	No	Statin,Simvastatin,Atorvastatin,Rosuvastatin	Statin_Pathway_Generalized_PK,Simvastatin_Pathway_PK,Atorvastatin_Pathway_PK,Pravastatin_Pathway_PK,Lovastatin_Pathway_PK
rosuvastatin median CHD PGS adj	11	62762422	rs953894	C	T	0.21163	0.997722	-0.0426153	0.0170606	1.9033	0.012494	11	62751626	62788311	SLC22A8	No	No	Statin,Simvastatin,Atorvastatin,Rosuvastatin	Statin_Pathway_Generalized_PK,Pravastatin_Pathway_PK
rosuvastatin median CHD PGS adj	11	62768113	rs4149182	C	G	0.212556	0.99603	-0.0424514	0.0170506	1.89334	0.0127838	11	62751626	62788311	SLC22A8	No	No	Statin,Simvastatin,Atorvastatin,Rosuvastatin	Statin_Pathway_Generalized_PK,Pravastatin_Pathway_PK
rosuvastatin median CHD PGS adj	11	62765869	rs4149183	A	G	0.21217	0.996788	-0.0419096	0.0170564	1.85369	0.0140059	11	62751626	62788311	SLC22A8	No	No	Statin,Simvastatin,Atorvastatin,Rosuvastatin	Statin_Pathway_Generalized_PK,Pravastatin_Pathway_PK
rosuvastatin median CHD PGS adj	11	62758580	rs11231296	T	C	0.211148	0.996633	-0.0410617	0.0170845	1.78938	0.0162413	11	62751626	62788311	SLC22A8	No	No	Statin,Simvastatin,Atorvastatin,Rosuvastatin	Statin_Pathway_Generalized_PK,Pravastatin_Pathway_PK
rosuvastatin median CHD PGS adj	11	62779838	rs145874214	CACTA	C	0.0131334	0.934088	0.139178	0.0641218	1.52336	0.0299668	11	62751626	62788311	SLC22A8	No	No	Statin,Simvastatin,Atorvastatin,Rosuvastatin	Statin_Pathway_Generalized_PK,Pravastatin_Pathway_PK
rosuvastatin median CHD PGS adj	10	101592389	rs78160693	G	C	0.00938669	0.969972	0.179438	0.0741413	1.80935	0.0155114	10	101537489	101616949	ABCC2	No	No	Statin,Simvastatin,Atorvastatin,Rosuvastatin	Statin_Pathway_Generalized_PK,Simvastatin_Pathway_PK,Atorvastatin_Pathway_PK,Rosuvastatin_Pathway_PK,Pravastatin_Pathway_PK,Fluvastatin_Pathway_PK
rosuvastatin median CHD PGS adj	10	101606976	rs144036250	A	G	0.00747008	0.945067	-0.188968	0.0843999	1.59932	0.0251582	10	101537489	101616949	ABCC2	No	No	Statin,Simvastatin,Atorvastatin,Rosuvastatin	Statin_Pathway_Generalized_PK,Simvastatin_Pathway_PK,Atorvastatin_Pathway_PK,Rosuvastatin_Pathway_PK,Pravastatin_Pathway_PK,Fluvastatin_Pathway_PK
rosuvastatin median CHD PGS adj	10	101588159	rs181556169	T	A	0.00898009	0.970078	0.158908	0.0756411	1.44785	0.0356574	10	101537489	101616949	ABCC2	No	No	Statin,Simvastatin,Atorvastatin,Rosuvastatin	Statin_Pathway_Generalized_PK,Simvastatin_Pathway_PK,Atorvastatin_Pathway_PK,Rosuvastatin_Pathway_PK,Pravastatin_Pathway_PK,Fluvastatin_Pathway_PK
rosuvastatin median CHD PGS adj	10	101588164	rs185391914	A	T	0.00898009	0.970078	0.158908	0.0756411	1.44785	0.0356574	10	101537489	101616949	ABCC2	No	No	Statin,Simvastatin,Atorvastatin,Rosuvastatin	Statin_Pathway_Generalized_PK,Simvastatin_Pathway_PK,Atorvastatin_Pathway_PK,Rosuvastatin_Pathway_PK,Pravastatin_Pathway_PK,Fluvastatin_Pathway_PK
rosuvastatin median CHD PGS adj	10	101575385	rs182267816	A	G	0.00893142	0.974038	0.157612	0.0756943	1.42802	0.0373233	10	101537489	101616949	ABCC2	No	No	Statin,Simvastatin,Atorvastatin,Rosuvastatin	Statin_Pathway_Generalized_PK,Simvastatin_Pathway_PK,Atorvastatin_Pathway_PK,Rosuvastatin_Pathway_PK,Pravastatin_Pathway_PK,Fluvastatin_Pathway_PK
rosuvastatin median CHD PGS adj	10	96495161	rs41286884	G	A	0.0222691	0.977181	-0.114127	0.0480687	1.75486	0.0175849	10	96442911	96618017	CYP2C19	Yes	Yes	Statin,Simvastatin,Atorvastatin,Rosuvastatin	Statin_Pathway_Generalized_PK,Rosuvastatin_Pathway_PK
rosuvastatin median CHD PGS adj	10	96534200	rs17885958	T	A	0.0179759	0.96428	0.113298	0.053071	1.48448	0.0327733	10	96442911	96618017	CYP2C19	Yes	Yes	Statin,Simvastatin,Atorvastatin,Rosuvastatin	Statin_Pathway_Generalized_PK,Rosuvastatin_Pathway_PK
rosuvastatin median CHD PGS adj	10	96545972	rs56358710	C	T	0.0906059	0.990349	0.0509865	0.0248859	1.39275	0.0404809	10	96442911	96618017	CYP2C19	Yes	Yes	Statin,Simvastatin,Atorvastatin,Rosuvastatin	Statin_Pathway_Generalized_PK,Rosuvastatin_Pathway_PK
rosuvastatin median CHD PGS adj	10	96551811	rs149247378	G	A	0.0299789	0.951475	0.0863552	0.0424266	1.37872	0.04181	10	96442911	96618017	CYP2C19	Yes	Yes	Statin,Simvastatin,Atorvastatin,Rosuvastatin	Statin_Pathway_Generalized_PK,Rosuvastatin_Pathway_PK
rosuvastatin median CHD PGS adj	10	96537863	rs61886222	A	T	0.0916572	0.984979	0.0504848	0.0248224	1.37709	0.0419672	10	96442911	96618017	CYP2C19	Yes	Yes	Statin,Simvastatin,Atorvastatin,Rosuvastatin	Statin_Pathway_Generalized_PK,Rosuvastatin_Pathway_PK
rosuvastatin median CHD PGS adj	2	234674069	rs181881481	G	A	0.011344	0.944327	0.163755	0.0697027	1.72568	0.018807	2	234632754	234686945	UGT1A3	No	No	Statin,Simvastatin,Atorvastatin,Rosuvastatin	Statin_Pathway_Generalized_PK,Simvastatin_Pathway_PK,Atorvastatin_Pathway_PK,Rosuvastatin_Pathway_PK
rosuvastatin median CHD PGS adj	2	234655873	rs138794928	C	T	0.0207481	0.964275	-0.110577	0.0503881	1.54977	0.0281988	2	234632754	234686945	UGT1A3	No	No	Statin,Simvastatin,Atorvastatin,Rosuvastatin	Statin_Pathway_Generalized_PK,Simvastatin_Pathway_PK,Atorvastatin_Pathway_PK,Rosuvastatin_Pathway_PK
rosuvastatin median CHD PGS adj	2	234637625	rs55781538	T	C	0.0225178	0.977964	-0.105479	0.0482509	1.54042	0.0288124	2	234632754	234686945	UGT1A3	No	No	Statin,Simvastatin,Atorvastatin,Rosuvastatin	Statin_Pathway_Generalized_PK,Simvastatin_Pathway_PK,Atorvastatin_Pathway_PK,Rosuvastatin_Pathway_PK
rosuvastatin median CHD PGS adj	2	234640176	rs149780205	C	T	0.0225326	0.976769	-0.105164	0.0482655	1.53251	0.029342	2	234632754	234686945	UGT1A3	No	No	Statin,Simvastatin,Atorvastatin,Rosuvastatin	Statin_Pathway_Generalized_PK,Simvastatin_Pathway_PK,Atorvastatin_Pathway_PK,Rosuvastatin_Pathway_PK
rosuvastatin median CHD PGS adj	2	234664037	rs115647781	C	G	0.0119077	0.935728	-0.143699	0.0675494	1.47633	0.0333941	2	234632754	234686945	UGT1A3	No	No	Statin,Simvastatin,Atorvastatin,Rosuvastatin	Statin_Pathway_Generalized_PK,Simvastatin_Pathway_PK,Atorvastatin_Pathway_PK,Rosuvastatin_Pathway_PK
rosuvastatin median CHD PGS adj	10	96715715	rs140142311	C	T	0.0223115	0.97842	-0.112236	0.0480046	1.71252	0.0193856	10	96693415	96754147	CYP2C9	Yes	Yes	Statin,Simvastatin,Atorvastatin,Rosuvastatin	Statin_Pathway_Generalized_PK,Rosuvastatin_Pathway_PK,Fluvastatin_Pathway_PK
rosuvastatin median CHD PGS adj	10	96747240	rs75788106	C	T	0.0259958	0.98051	-0.101778	0.044593	1.64845	0.0224673	10	96693415	96754147	CYP2C9	Yes	Yes	Statin,Simvastatin,Atorvastatin,Rosuvastatin	Statin_Pathway_Generalized_PK,Rosuvastatin_Pathway_PK,Fluvastatin_Pathway_PK
rosuvastatin median CHD PGS adj	10	96744635	rs570382173	A	G	0.0113432	0.998021	-0.146092	0.0659962	1.571	0.0268534	10	96693415	96754147	CYP2C9	Yes	Yes	Statin,Simvastatin,Atorvastatin,Rosuvastatin	Statin_Pathway_Generalized_PK,Rosuvastatin_Pathway_PK,Fluvastatin_Pathway_PK
rosuvastatin median CHD PGS adj	10	96733970	rs56044736	A	G	0.0995098	1	0.048589	0.0237323	1.39125	0.0406209	10	96693415	96754147	CYP2C9	Yes	Yes	Statin,Simvastatin,Atorvastatin,Rosuvastatin	Statin_Pathway_Generalized_PK,Rosuvastatin_Pathway_PK,Fluvastatin_Pathway_PK
rosuvastatin median CHD PGS adj	10	96736051	rs72818642	T	A	0.0995098	1	0.048589	0.0237323	1.39125	0.0406209	10	96693415	96754147	CYP2C9	Yes	Yes	Statin,Simvastatin,Atorvastatin,Rosuvastatin	Statin_Pathway_Generalized_PK,Rosuvastatin_Pathway_PK,Fluvastatin_Pathway_PK
rosuvastatin median CHD PGS adj	22	42522464	rs28371737	G	A	0.00530989	0.94412	0.215497	0.099913	1.50839	0.0310177	22	42517501	42531908	CYP2D6	Yes	Yes	Statin,Simvastatin,Atorvastatin,Rosuvastatin	Statin_Pathway_Generalized_PK,Fluvastatin_Pathway_PK
rosuvastatin median CHD PGS adj	22	42531020	rs144675432	A	G	0.0108337	0.984436	-0.124602	0.0685146	1.16134	0.06897	22	42517501	42531908	CYP2D6	Yes	Yes	Statin,Simvastatin,Atorvastatin,Rosuvastatin	Statin_Pathway_Generalized_PK,Fluvastatin_Pathway_PK
rosuvastatin median CHD PGS adj	22	42524817	rs5030866	C	T	0.00660658	0.937861	0.142034	0.0893706	0.950785	0.111999	22	42517501	42531908	CYP2D6	Yes	Yes	Statin,Simvastatin,Atorvastatin,Rosuvastatin	Statin_Pathway_Generalized_PK,Fluvastatin_Pathway_PK
rosuvastatin median CHD PGS adj	22	42525547	rs267608277	G	A	0.00647016	0.929936	0.136335	0.0906639	0.877301	0.132647	22	42517501	42531908	CYP2D6	Yes	Yes	Statin,Simvastatin,Atorvastatin,Rosuvastatin	Statin_Pathway_Generalized_PK,Fluvastatin_Pathway_PK
rosuvastatin median CHD PGS adj	22	42526763	rs769258	C	T	0.112122	0.980324	0.0282485	0.0225548	0.676936	0.210409	22	42517501	42531908	CYP2D6	Yes	Yes	Statin,Simvastatin,Atorvastatin,Rosuvastatin	Statin_Pathway_Generalized_PK,Fluvastatin_Pathway_PK
rosuvastatin median CHD PGS adj	7	99365719	rs2246709	A	G	0.281058	1	-0.0333734	0.0157571	1.46628	0.0341759	7	99349604	99386888	CYP3A4	Yes	Yes	Statin,Simvastatin,Atorvastatin,Rosuvastatin	Statin_Pathway_Generalized_PK,Simvastatin_Pathway_PK,Atorvastatin_Pathway_PK,Fluvastatin_Pathway_PK,Lovastatin_Pathway_PK
rosuvastatin median CHD PGS adj	7	99371448	rs12670850	G	A	0.497843	0.987801	0.030026	0.0142748	1.45065	0.0354283	7	99349604	99386888	CYP3A4	Yes	Yes	Statin,Simvastatin,Atorvastatin,Rosuvastatin	Statin_Pathway_Generalized_PK,Simvastatin_Pathway_PK,Atorvastatin_Pathway_PK,Fluvastatin_Pathway_PK,Lovastatin_Pathway_PK
rosuvastatin median CHD PGS adj	7	99361466	rs2242480	C	T	0.0859563	0.991888	-0.0473741	0.0253242	1.21193	0.0613861	7	99349604	99386888	CYP3A4	Yes	Yes	Statin,Simvastatin,Atorvastatin,Rosuvastatin	Statin_Pathway_Generalized_PK,Simvastatin_Pathway_PK,Atorvastatin_Pathway_PK,Fluvastatin_Pathway_PK,Lovastatin_Pathway_PK
rosuvastatin median CHD PGS adj	7	99382451	rs11773597	G	C	0.0669141	0.944126	-0.0532755	0.0289744	1.18074	0.0659569	7	99349604	99386888	CYP3A4	Yes	Yes	Statin,Simvastatin,Atorvastatin,Rosuvastatin	Statin_Pathway_Generalized_PK,Simvastatin_Pathway_PK,Atorvastatin_Pathway_PK,Fluvastatin_Pathway_PK,Lovastatin_Pathway_PK
rosuvastatin median CHD PGS adj	7	99368699	rs28988579	A	C	0.0361944	0.979668	0.0668185	0.0380988	1.09984	0.0794621	7	99349604	99386888	CYP3A4	Yes	Yes	Statin,Simvastatin,Atorvastatin,Rosuvastatin	Statin_Pathway_Generalized_PK,Simvastatin_Pathway_PK,Atorvastatin_Pathway_PK,Fluvastatin_Pathway_PK,Lovastatin_Pathway_PK
rosuvastatin median CHD PGS adj	10	96823366	rs117072179	T	C	0.0497549	1	0.066818	0.0323785	1.40837	0.0390508	10	96791530	96834254	CYP2C8	Yes	Yes	Statin,Simvastatin,Atorvastatin,Rosuvastatin	Statin_Pathway_Generalized_PK,Simvastatin_Pathway_PK,Atorvastatin_Pathway_PK,Fluvastatin_Pathway_PK
rosuvastatin median CHD PGS adj	10	96819395	rs191305096	T	C	0.0497563	0.999945	0.0668177	0.032379	1.40832	0.0390553	10	96791530	96834254	CYP2C8	Yes	Yes	Statin,Simvastatin,Atorvastatin,Rosuvastatin	Statin_Pathway_Generalized_PK,Simvastatin_Pathway_PK,Atorvastatin_Pathway_PK,Fluvastatin_Pathway_PK
rosuvastatin median CHD PGS adj	10	96829430	rs7909236	G	T	0.275605	0.997433	-0.0282515	0.0157844	1.13383	0.0734801	10	96791530	96834254	CYP2C8	Yes	Yes	Statin,Simvastatin,Atorvastatin,Rosuvastatin	Statin_Pathway_Generalized_PK,Simvastatin_Pathway_PK,Atorvastatin_Pathway_PK,Fluvastatin_Pathway_PK
rosuvastatin median CHD PGS adj	10	96831207	rs11188172	C	T	0.275605	0.997433	-0.0282515	0.0157844	1.13383	0.0734801	10	96791530	96834254	CYP2C8	Yes	Yes	Statin,Simvastatin,Atorvastatin,Rosuvastatin	Statin_Pathway_Generalized_PK,Simvastatin_Pathway_PK,Atorvastatin_Pathway_PK,Fluvastatin_Pathway_PK
rosuvastatin median CHD PGS adj	10	96791636	rs58737832	A	G	0.0327562	0.997063	-0.0682204	0.0396355	1.06948	0.0852158	10	96791530	96834254	CYP2C8	Yes	Yes	Statin,Simvastatin,Atorvastatin,Rosuvastatin	Statin_Pathway_Generalized_PK,Simvastatin_Pathway_PK,Atorvastatin_Pathway_PK,Fluvastatin_Pathway_PK
rosuvastatin median CHD PGS adj	7	99275775	rs41300734	T	C	0.0159121	0.917742	-0.103462	0.0585982	1.11092	0.0774604	7	99240817	99282621	CYP3A5	Yes	Yes	Statin,Simvastatin,Atorvastatin,Rosuvastatin	Statin_Pathway_Generalized_PK,Simvastatin_Pathway_PK,Atorvastatin_Pathway_PK,Lovastatin_Pathway_PK
rosuvastatin median CHD PGS adj	7	99275776	rs41300731	G	A	0.0159121	0.917742	-0.103462	0.0585982	1.11092	0.0774604	7	99240817	99282621	CYP3A5	Yes	Yes	Statin,Simvastatin,Atorvastatin,Rosuvastatin	Statin_Pathway_Generalized_PK,Simvastatin_Pathway_PK,Atorvastatin_Pathway_PK,Lovastatin_Pathway_PK
rosuvastatin median CHD PGS adj	7	99277593	rs28371764	G	A	0.0390905	0.996976	0.0632413	0.0365331	1.07863	0.0834392	7	99240817	99282621	CYP3A5	Yes	Yes	Statin,Simvastatin,Atorvastatin,Rosuvastatin	Statin_Pathway_Generalized_PK,Simvastatin_Pathway_PK,Atorvastatin_Pathway_PK,Lovastatin_Pathway_PK
rosuvastatin median CHD PGS adj	7	99258360	rs28365087	C	T	0.00688719	0.862408	0.147402	0.092147	0.959875	0.109679	7	99240817	99282621	CYP3A5	Yes	Yes	Statin,Simvastatin,Atorvastatin,Rosuvastatin	Statin_Pathway_Generalized_PK,Simvastatin_Pathway_PK,Atorvastatin_Pathway_PK,Lovastatin_Pathway_PK
rosuvastatin median CHD PGS adj	7	99271606	rs80218044	G	T	0.0215831	0.960757	0.0771551	0.049727	0.918061	0.120764	7	99240817	99282621	CYP3A5	Yes	Yes	Statin,Simvastatin,Atorvastatin,Rosuvastatin	Statin_Pathway_Generalized_PK,Simvastatin_Pathway_PK,Atorvastatin_Pathway_PK,Lovastatin_Pathway_PK
rosuvastatin maximum unadj	4	69918570	rs185036845	T	G	0.0143936	0.965502	0.382608	0.104471	3.6022	0.000249919	4	69912081	69983705	UGT2B7	No	No	Statin,Simvastatin,Atorvastatin,Rosuvastatin	Statin_Pathway_Generalized_PK,Atorvastatin_Pathway_PK
rosuvastatin maximum unadj	4	69935375	rs11249522	A	T	0.478105	0.992796	0.0632985	0.0246548	1.98942	0.0102466	4	69912081	69983705	UGT2B7	No	No	Statin,Simvastatin,Atorvastatin,Rosuvastatin	Statin_Pathway_Generalized_PK,Atorvastatin_Pathway_PK
rosuvastatin maximum unadj	4	69933992	rs7439098	G	A	0.478585	0.994181	0.0627791	0.0246332	1.9659	0.0108168	4	69912081	69983705	UGT2B7	No	No	Statin,Simvastatin,Atorvastatin,Rosuvastatin	Statin_Pathway_Generalized_PK,Atorvastatin_Pathway_PK
rosuvastatin maximum unadj	4	69934355	rs4694596	A	C	0.478585	0.994198	0.0627721	0.0246329	1.96558	0.0108248	4	69912081	69983705	UGT2B7	No	No	Statin,Simvastatin,Atorvastatin,Rosuvastatin	Statin_Pathway_Generalized_PK,Atorvastatin_Pathway_PK
rosuvastatin maximum unadj	4	69936715	rs4694603	A	C	0.478601	0.994238	0.0627619	0.0246325	1.96511	0.0108365	4	69912081	69983705	UGT2B7	No	No	Statin,Simvastatin,Atorvastatin,Rosuvastatin	Statin_Pathway_Generalized_PK,Atorvastatin_Pathway_PK
rosuvastatin maximum unadj	12	21128592	rs182531380	T	A	0.00821073	0.909507	-0.513246	0.145687	3.36976	0.000426815	12	20958636	21248040	SLCO1B3	No	No	Statin,Simvastatin,Atorvastatin,Rosuvastatin	Statin_Pathway_Generalized_PK,Rosuvastatin_Pathway_PK,Pravastatin_Pathway_PK
rosuvastatin maximum unadj	12	21142621	rs118157850	G	A	0.0282534	0.925247	0.234267	0.0767932	2.64136	0.0022837	12	20958636	21248040	SLCO1B3	No	No	Statin,Simvastatin,Atorvastatin,Rosuvastatin	Statin_Pathway_Generalized_PK,Rosuvastatin_Pathway_PK,Pravastatin_Pathway_PK
rosuvastatin maximum unadj	12	21241437	rs183939464	G	A	0.0112598	0.9347	-0.358469	0.122114	2.4776	0.00332966	12	20958636	21248040	SLCO1B3	No	No	Statin,Simvastatin,Atorvastatin,Rosuvastatin	Statin_Pathway_Generalized_PK,Rosuvastatin_Pathway_PK,Pravastatin_Pathway_PK
rosuvastatin maximum unadj	12	21203658	rs7295541	T	A	0.0637243	0.960242	0.14601	0.0511537	2.36525	0.00431271	12	20958636	21248040	SLCO1B3	No	No	Statin,Simvastatin,Atorvastatin,Rosuvastatin	Statin_Pathway_Generalized_PK,Rosuvastatin_Pathway_PK,Pravastatin_Pathway_PK
rosuvastatin maximum unadj	12	21167224	rs189562222	A	C	0.00822232	0.970188	-0.381275	0.138749	2.22206	0.00599708	12	20958636	21248040	SLCO1B3	No	No	Statin,Simvastatin,Atorvastatin,Rosuvastatin	Statin_Pathway_Generalized_PK,Rosuvastatin_Pathway_PK,Pravastatin_Pathway_PK
rosuvastatin maximum unadj	4	89096815	rs76959228	T	C	0.0728855	0.98978	-0.16221	0.0475199	3.19294	0.000641298	4	89006416	89157474	ABCG2	Yes	Yes	Statin,Simvastatin,Atorvastatin,Rosuvastatin	Statin_Pathway_Generalized_PK,Atorvastatin_Pathway_PK,Rosuvastatin_Pathway_PK,Pravastatin_Pathway_PK,Fluvastatin_Pathway_PK
rosuvastatin maximum unadj	4	89097350	rs79521810	T	C	0.072891	0.989243	-0.161973	0.047532	3.18362	0.000655209	4	89006416	89157474	ABCG2	Yes	Yes	Statin,Simvastatin,Atorvastatin,Rosuvastatin	Statin_Pathway_Generalized_PK,Atorvastatin_Pathway_PK,Rosuvastatin_Pathway_PK,Pravastatin_Pathway_PK,Fluvastatin_Pathway_PK
rosuvastatin maximum unadj	4	89129484	rs11723264	G	A	0.748608	1	-0.0853004	0.0281645	2.60968	0.00245652	4	89006416	89157474	ABCG2	Yes	Yes	Statin,Simvastatin,Atorvastatin,Rosuvastatin	Statin_Pathway_Generalized_PK,Atorvastatin_Pathway_PK,Rosuvastatin_Pathway_PK,Pravastatin_Pathway_PK,Fluvastatin_Pathway_PK
rosuvastatin maximum unadj	4	89121086	rs35147631	A	G	0.249792	0.99789	0.0837518	0.0282642	2.51643	0.00304488	4	89006416	89157474	ABCG2	Yes	Yes	Statin,Simvastatin,Atorvastatin,Rosuvastatin	Statin_Pathway_Generalized_PK,Atorvastatin_Pathway_PK,Rosuvastatin_Pathway_PK,Pravastatin_Pathway_PK,Fluvastatin_Pathway_PK
rosuvastatin maximum unadj	4	89120147	rs7661664	A	G	0.251202	0.999292	0.0835119	0.0282069	2.51293	0.00306952	4	89006416	89157474	ABCG2	Yes	Yes	Statin,Simvastatin,Atorvastatin,Rosuvastatin	Statin_Pathway_Generalized_PK,Atorvastatin_Pathway_PK,Rosuvastatin_Pathway_PK,Pravastatin_Pathway_PK,Fluvastatin_Pathway_PK
rosuvastatin maximum unadj	13	99375721	rs72650316	G	A	0.0119327	0.905707	0.367195	0.118527	2.71032	0.00194841	13	99331055	99409908	SLC15A1	No	No	Statin,Simvastatin,Atorvastatin,Rosuvastatin	Statin_Pathway_Generalized_PK
rosuvastatin maximum unadj	13	99376552	rs147708266	G	A	0.0119177	0.900192	0.367342	0.118948	2.69607	0.0020134	13	99331055	99409908	SLC15A1	No	No	Statin,Simvastatin,Atorvastatin,Rosuvastatin	Statin_Pathway_Generalized_PK
rosuvastatin maximum unadj	13	99338531	rs8187840	C	T	0.0351515	1	-0.157492	0.0666436	1.74189	0.018118	13	99331055	99409908	SLC15A1	No	No	Statin,Simvastatin,Atorvastatin,Rosuvastatin	Statin_Pathway_Generalized_PK
rosuvastatin maximum unadj	13	99372361	rs6491442	A	G	0.0228723	0.950065	-0.179235	0.0842642	1.47605	0.0334157	13	99331055	99409908	SLC15A1	No	No	Statin,Simvastatin,Atorvastatin,Rosuvastatin	Statin_Pathway_Generalized_PK
rosuvastatin maximum unadj	13	99357521	rs6491441	C	T	0.0205998	0.987917	-0.157722	0.0867438	1.16099	0.0690256	13	99331055	99409908	SLC15A1	No	No	Statin,Simvastatin,Atorvastatin,Rosuvastatin	Statin_Pathway_Generalized_PK
rosuvastatin maximum unadj	10	101542578	rs717620	C	T	0.190463	1	0.0954757	0.03142	2.62415	0.00237602	10	101537489	101616949	ABCC2	No	No	Statin,Simvastatin,Atorvastatin,Rosuvastatin	Statin_Pathway_Generalized_PK,Simvastatin_Pathway_PK,Atorvastatin_Pathway_PK,Rosuvastatin_Pathway_PK,Pravastatin_Pathway_PK,Fluvastatin_Pathway_PK
rosuvastatin maximum unadj	10	101552345	rs41318023	G	A	0.0119104	0.960781	-0.283239	0.113897	1.88976	0.0128896	10	101537489	101616949	ABCC2	No	No	Statin,Simvastatin,Atorvastatin,Rosuvastatin	Statin_Pathway_Generalized_PK,Simvastatin_Pathway_PK,Atorvastatin_Pathway_PK,Rosuvastatin_Pathway_PK,Pravastatin_Pathway_PK,Fluvastatin_Pathway_PK
rosuvastatin maximum unadj	10	101611277	rs8187709	C	T	0.00588502	0.944914	0.401398	0.166227	1.80284	0.0157456	10	101537489	101616949	ABCC2	No	No	Statin,Simvastatin,Atorvastatin,Rosuvastatin	Statin_Pathway_Generalized_PK,Simvastatin_Pathway_PK,Atorvastatin_Pathway_PK,Rosuvastatin_Pathway_PK,Pravastatin_Pathway_PK,Fluvastatin_Pathway_PK
rosuvastatin maximum unadj	10	101555099	rs116849846	G	A	0.0212612	0.958432	0.183197	0.0876752	1.43577	0.0366632	10	101537489	101616949	ABCC2	No	No	Statin,Simvastatin,Atorvastatin,Rosuvastatin	Statin_Pathway_Generalized_PK,Simvastatin_Pathway_PK,Atorvastatin_Pathway_PK,Rosuvastatin_Pathway_PK,Pravastatin_Pathway_PK,Fluvastatin_Pathway_PK
rosuvastatin maximum unadj	10	101593917	rs34401027	G	A	0.011713	0.957406	-0.231082	0.116531	1.32452	0.0473674	10	101537489	101616949	ABCC2	No	No	Statin,Simvastatin,Atorvastatin,Rosuvastatin	Statin_Pathway_Generalized_PK,Simvastatin_Pathway_PK,Atorvastatin_Pathway_PK,Rosuvastatin_Pathway_PK,Pravastatin_Pathway_PK,Fluvastatin_Pathway_PK
rosuvastatin maximum unadj	14	70248358	rs17556915	G	A	0.125948	0.868857	-0.116417	0.0398682	2.45597	0.00349969	14	70237134	70269006	SLC10A1	No	No	Statin,Rosuvastatin	Rosuvastatin_Pathway_PK
rosuvastatin maximum unadj	14	70242247	rs762576834	A	ACC	0.0153433	0.879524	0.224762	0.106586	1.45633	0.0349679	14	70237134	70269006	SLC10A1	No	No	Statin,Rosuvastatin	Rosuvastatin_Pathway_PK
rosuvastatin maximum unadj	14	70243505	rs4646296	C	G	0.0948105	0.909956	-0.0896159	0.0442577	1.36774	0.0428805	14	70237134	70269006	SLC10A1	No	No	Statin,Rosuvastatin	Rosuvastatin_Pathway_PK
rosuvastatin maximum unadj	14	70241873	rs78852170	T	C	0.0180003	1	-0.183172	0.0925577	1.32043	0.0478156	14	70237134	70269006	SLC10A1	No	No	Statin,Rosuvastatin	Rosuvastatin_Pathway_PK
rosuvastatin maximum unadj	14	70266444	rs79051350	A	G	0.017964	0.99581	-0.183559	0.0928436	1.31846	0.048033	14	70237134	70269006	SLC10A1	No	No	Statin,Rosuvastatin	Rosuvastatin_Pathway_PK
rosuvastatin maximum unadj	7	87211828	rs73200317	C	T	0.0299046	0.861618	-0.220131	0.0779551	2.32371	0.00474559	7	87128175	87347611	ABCB1	Yes	No	Statin,Simvastatin,Atorvastatin,Rosuvastatin	Statin_Pathway_Generalized_PK,Simvastatin_Pathway_PK,Atorvastatin_Pathway_PK,Pravastatin_Pathway_PK,Lovastatin_Pathway_PK
rosuvastatin maximum unadj	7	87253277	rs75855454	C	G	0.00755079	0.875735	0.419243	0.151062	2.25846	0.00551493	7	87128175	87347611	ABCB1	Yes	No	Statin,Simvastatin,Atorvastatin,Rosuvastatin	Statin_Pathway_Generalized_PK,Simvastatin_Pathway_PK,Atorvastatin_Pathway_PK,Pravastatin_Pathway_PK,Lovastatin_Pathway_PK
rosuvastatin maximum unadj	7	87327065	rs117327090	C	T	0.0209039	0.877664	0.2517	0.0912736	2.23492	0.0058221	7	87128175	87347611	ABCB1	Yes	No	Statin,Simvastatin,Atorvastatin,Rosuvastatin	Statin_Pathway_Generalized_PK,Simvastatin_Pathway_PK,Atorvastatin_Pathway_PK,Pravastatin_Pathway_PK,Lovastatin_Pathway_PK
rosuvastatin maximum unadj	7	87165697	rs2235043	G	A	0.0146647	0.924827	0.279046	0.106374	2.06001	0.00870944	7	87128175	87347611	ABCB1	Yes	No	Statin,Simvastatin,Atorvastatin,Rosuvastatin	Statin_Pathway_Generalized_PK,Simvastatin_Pathway_PK,Atorvastatin_Pathway_PK,Pravastatin_Pathway_PK,Lovastatin_Pathway_PK
rosuvastatin maximum unadj	7	87284098	rs79584784	G	A	0.0544546	0.977909	-0.141025	0.0547506	1.99993	0.0100016	7	87128175	87347611	ABCB1	Yes	No	Statin,Simvastatin,Atorvastatin,Rosuvastatin	Statin_Pathway_Generalized_PK,Simvastatin_Pathway_PK,Atorvastatin_Pathway_PK,Pravastatin_Pathway_PK,Lovastatin_Pathway_PK
rosuvastatin maximum unadj	11	74870562	rs187946291	G	A	0.0136711	0.921285	-0.316006	0.112091	2.31746	0.00481438	11	74806608	74922594	SLCO2B1	No	No	Statin,Simvastatin,Atorvastatin,Rosuvastatin	Statin_Pathway_Generalized_PK,Rosuvastatin_Pathway_PK,Pravastatin_Pathway_PK,Fluvastatin_Pathway_PK
rosuvastatin maximum unadj	11	74842836	rs12279394	A	G	0.0402799	1	0.170172	0.0624028	2.1944	0.00639146	11	74806608	74922594	SLCO2B1	No	No	Statin,Simvastatin,Atorvastatin,Rosuvastatin	Statin_Pathway_Generalized_PK,Rosuvastatin_Pathway_PK,Pravastatin_Pathway_PK,Fluvastatin_Pathway_PK
rosuvastatin maximum unadj	11	74835083	rs369505909	G	A	0.0405464	0.993109	0.168128	0.0624299	2.14997	0.00707995	11	74806608	74922594	SLCO2B1	No	No	Statin,Simvastatin,Atorvastatin,Rosuvastatin	Statin_Pathway_Generalized_PK,Rosuvastatin_Pathway_PK,Pravastatin_Pathway_PK,Fluvastatin_Pathway_PK
rosuvastatin maximum unadj	11	74851496	rs17133736	G	A	0.0404755	0.990852	0.168073	0.0625231	2.1436	0.00718456	11	74806608	74922594	SLCO2B1	No	No	Statin,Simvastatin,Atorvastatin,Rosuvastatin	Statin_Pathway_Generalized_PK,Rosuvastatin_Pathway_PK,Pravastatin_Pathway_PK,Fluvastatin_Pathway_PK
rosuvastatin maximum unadj	11	74828848	rs17133681	A	C	0.0405533	0.997396	0.166576	0.0622699	2.1266	0.00747137	11	74806608	74922594	SLCO2B1	No	No	Statin,Simvastatin,Atorvastatin,Rosuvastatin	Statin_Pathway_Generalized_PK,Rosuvastatin_Pathway_PK,Pravastatin_Pathway_PK,Fluvastatin_Pathway_PK
rosuvastatin maximum unadj	11	62770442	rs117449442	C	T	0.0295525	0.883907	0.193239	0.0767208	1.92892	0.0117782	11	62751626	62788311	SLC22A8	No	No	Statin,Simvastatin,Atorvastatin,Rosuvastatin	Statin_Pathway_Generalized_PK,Pravastatin_Pathway_PK
rosuvastatin maximum unadj	11	62769271	rs575081578	A	G	0.0058709	0.89115	0.391036	0.16921	1.68119	0.0208358	11	62751626	62788311	SLC22A8	No	No	Statin,Simvastatin,Atorvastatin,Rosuvastatin	Statin_Pathway_Generalized_PK,Pravastatin_Pathway_PK
rosuvastatin maximum unadj	11	62755078	rs77068632	C	T	0.0216941	0.990671	-0.178272	0.0848608	1.4478	0.0356615	11	62751626	62788311	SLC22A8	No	No	Statin,Simvastatin,Atorvastatin,Rosuvastatin	Statin_Pathway_Generalized_PK,Pravastatin_Pathway_PK
rosuvastatin maximum unadj	11	62768113	rs4149182	C	G	0.211624	0.995998	-0.0570402	0.0297591	1.2575	0.0552713	11	62751626	62788311	SLC22A8	No	No	Statin,Simvastatin,Atorvastatin,Rosuvastatin	Statin_Pathway_Generalized_PK,Pravastatin_Pathway_PK
rosuvastatin maximum unadj	11	62762422	rs953894	C	T	0.210826	0.997777	-0.0560344	0.0297764	1.22288	0.0598577	11	62751626	62788311	SLC22A8	No	No	Statin,Simvastatin,Atorvastatin,Rosuvastatin	Statin_Pathway_Generalized_PK,Pravastatin_Pathway_PK
rosuvastatin maximum unadj	2	234671462	rs28946889	G	T	0.251442	0.967011	-0.0727169	0.0288797	1.92794	0.0118048	2	234521291	234686956	UGT1A1	Yes	Yes	Statin,Simvastatin,Atorvastatin,Rosuvastatin	Statin_Pathway_Generalized_PK,Simvastatin_Pathway_PK,Atorvastatin_Pathway_PK,Rosuvastatin_Pathway_PK
rosuvastatin maximum unadj	2	234548474	rs17868314	T	G	0.0588506	0.955226	-0.12536	0.0534551	1.72079	0.01902	2	234521291	234686956	UGT1A1	Yes	Yes	Statin,Simvastatin,Atorvastatin,Rosuvastatin	Statin_Pathway_Generalized_PK,Simvastatin_Pathway_PK,Atorvastatin_Pathway_PK,Rosuvastatin_Pathway_PK
rosuvastatin maximum unadj	2	234576635	rs12471546	A	T	0.0113304	0.941044	-0.278567	0.120525	1.68157	0.0208176	2	234521291	234686956	UGT1A1	Yes	Yes	Statin,Simvastatin,Atorvastatin,Rosuvastatin	Statin_Pathway_Generalized_PK,Simvastatin_Pathway_PK,Atorvastatin_Pathway_PK,Rosuvastatin_Pathway_PK
rosuvastatin maximum unadj	2	234676458	rs12471326	T	C	0.0353551	0.973752	-0.155886	0.0676156	1.6749	0.0211398	2	234521291	234686956	UGT1A1	Yes	Yes	Statin,Simvastatin,Atorvastatin,Rosuvastatin	Statin_Pathway_Generalized_PK,Simvastatin_Pathway_PK,Atorvastatin_Pathway_PK,Rosuvastatin_Pathway_PK
rosuvastatin maximum unadj	2	234531579	rs150779435	T	C	0.0146986	0.899563	0.245043	0.106924	1.65915	0.0219205	2	234521291	234686956	UGT1A1	Yes	Yes	Statin,Simvastatin,Atorvastatin,Rosuvastatin	Statin_Pathway_Generalized_PK,Simvastatin_Pathway_PK,Atorvastatin_Pathway_PK,Rosuvastatin_Pathway_PK
rosuvastatin maximum unadj	2	234671462	rs28946889	G	T	0.251442	0.967011	-0.0727169	0.0288797	1.92794	0.0118048	2	234632754	234686945	UGT1A3	No	No	Statin,Simvastatin,Atorvastatin,Rosuvastatin	Statin_Pathway_Generalized_PK,Simvastatin_Pathway_PK,Atorvastatin_Pathway_PK,Rosuvastatin_Pathway_PK
rosuvastatin maximum unadj	2	234676458	rs12471326	T	C	0.0353551	0.973752	-0.155886	0.0676156	1.6749	0.0211398	2	234632754	234686945	UGT1A3	No	No	Statin,Simvastatin,Atorvastatin,Rosuvastatin	Statin_Pathway_Generalized_PK,Simvastatin_Pathway_PK,Atorvastatin_Pathway_PK,Rosuvastatin_Pathway_PK
rosuvastatin maximum unadj	2	234679974	rs11888492	C	G	0.0794363	0.995415	0.102073	0.0452362	1.619	0.0240436	2	234632754	234686945	UGT1A3	No	No	Statin,Simvastatin,Atorvastatin,Rosuvastatin	Statin_Pathway_Generalized_PK,Simvastatin_Pathway_PK,Atorvastatin_Pathway_PK,Rosuvastatin_Pathway_PK
rosuvastatin maximum unadj	2	234679549	rs35203651	T	C	0.0793401	0.997469	0.101715	0.045207	1.61173	0.0244495	2	234632754	234686945	UGT1A3	No	No	Statin,Simvastatin,Atorvastatin,Rosuvastatin	Statin_Pathway_Generalized_PK,Simvastatin_Pathway_PK,Atorvastatin_Pathway_PK,Rosuvastatin_Pathway_PK
rosuvastatin maximum unadj	2	234682521	rs28948391	T	C	0.0149906	0.947978	0.223786	0.102417	1.53933	0.0288848	2	234632754	234686945	UGT1A3	No	No	Statin,Simvastatin,Atorvastatin,Rosuvastatin	Statin_Pathway_Generalized_PK,Simvastatin_Pathway_PK,Atorvastatin_Pathway_PK,Rosuvastatin_Pathway_PK
rosuvastatin maximum unadj	12	21330211	rs17330253	A	G	0.0188972	0.99154	-0.229193	0.091635	1.90731	0.0123791	12	21279136	21397180	SLCO1B1	Yes	Yes	Statin,Simvastatin,Atorvastatin,Rosuvastatin	Statin_Pathway_Generalized_PK,Simvastatin_Pathway_PK,Atorvastatin_Pathway_PK,Rosuvastatin_Pathway_PK,Pravastatin_Pathway_PK,Fluvastatin_Pathway_PK,Lovastatin_Pathway_PK
rosuvastatin maximum unadj	12	21392169	rs71581985	T	G	0.0055996	0.966746	0.414224	0.166155	1.89733	0.0126669	12	21279136	21397180	SLCO1B1	Yes	Yes	Statin,Simvastatin,Atorvastatin,Rosuvastatin	Statin_Pathway_Generalized_PK,Simvastatin_Pathway_PK,Atorvastatin_Pathway_PK,Rosuvastatin_Pathway_PK,Pravastatin_Pathway_PK,Fluvastatin_Pathway_PK,Lovastatin_Pathway_PK
rosuvastatin maximum unadj	12	21314278	rs7966140	A	G	0.0912481	0.9463	0.105498	0.0439511	1.78569	0.0163799	12	21279136	21397180	SLCO1B1	Yes	Yes	Statin,Simvastatin,Atorvastatin,Rosuvastatin	Statin_Pathway_Generalized_PK,Simvastatin_Pathway_PK,Atorvastatin_Pathway_PK,Rosuvastatin_Pathway_PK,Pravastatin_Pathway_PK,Fluvastatin_Pathway_PK,Lovastatin_Pathway_PK
rosuvastatin maximum unadj	12	21336010	rs73079463	C	T	0.0332506	0.903868	-0.172939	0.0720709	1.78476	0.016415	12	21279136	21397180	SLCO1B1	Yes	Yes	Statin,Simvastatin,Atorvastatin,Rosuvastatin	Statin_Pathway_Generalized_PK,Simvastatin_Pathway_PK,Atorvastatin_Pathway_PK,Rosuvastatin_Pathway_PK,Pravastatin_Pathway_PK,Fluvastatin_Pathway_PK,Lovastatin_Pathway_PK
rosuvastatin maximum unadj	12	21302928	rs118003065	G	A	0.0751398	0.972018	0.110531	0.0472668	1.713	0.0193642	12	21279136	21397180	SLCO1B1	Yes	Yes	Statin,Simvastatin,Atorvastatin,Rosuvastatin	Statin_Pathway_Generalized_PK,Simvastatin_Pathway_PK,Atorvastatin_Pathway_PK,Rosuvastatin_Pathway_PK,Pravastatin_Pathway_PK,Fluvastatin_Pathway_PK,Lovastatin_Pathway_PK
rosuvastatin maximum unadj	12	21460701	rs575824458	T	A	0.00536958	0.962194	0.423189	0.169949	1.89377	0.0127711	12	21412534	21577528	SLCO1A2	No	No	Statin,Simvastatin,Atorvastatin,Rosuvastatin	Statin_Pathway_Generalized_PK
rosuvastatin maximum unadj	12	21415007	rs2199682	G	A	0.482666	0.993947	-0.0578313	0.0247062	1.7157	0.0192442	12	21412534	21577528	SLCO1A2	No	No	Statin,Simvastatin,Atorvastatin,Rosuvastatin	Statin_Pathway_Generalized_PK
rosuvastatin maximum unadj	12	21478365	rs184565186	C	T	0.00566006	0.950082	0.387517	0.166438	1.70122	0.0198967	12	21412534	21577528	SLCO1A2	No	No	Statin,Simvastatin,Atorvastatin,Rosuvastatin	Statin_Pathway_Generalized_PK
rosuvastatin maximum unadj	12	21475626	rs180699385	G	A	0.00566179	0.950055	0.387422	0.166415	1.70094	0.0199095	12	21412534	21577528	SLCO1A2	No	No	Statin,Simvastatin,Atorvastatin,Rosuvastatin	Statin_Pathway_Generalized_PK
rosuvastatin maximum unadj	12	21414825	rs34196282	A	AT	0.310197	0.994372	-0.0616777	0.0266337	1.68676	0.0205703	12	21412534	21577528	SLCO1A2	No	No	Statin,Simvastatin,Atorvastatin,Rosuvastatin	Statin_Pathway_Generalized_PK
rosuvastatin maximum unadj	22	42528682	rs551293469	G	A	0.0107296	0.916484	-0.314342	0.126504	1.88735	0.0129613	22	42517501	42531908	CYP2D6	Yes	Yes	Statin,Simvastatin,Atorvastatin,Rosuvastatin	Statin_Pathway_Generalized_PK,Fluvastatin_Pathway_PK
rosuvastatin maximum unadj	22	42528382	rs1080985	C	G	0.699087	0.978715	-0.0530142	0.0269904	1.30532	0.0495085	22	42517501	42531908	CYP2D6	Yes	Yes	Statin,Simvastatin,Atorvastatin,Rosuvastatin	Statin_Pathway_Generalized_PK,Fluvastatin_Pathway_PK
rosuvastatin maximum unadj	22	42524310	rs28371717	C	A	0.0255856	0.909957	0.148079	0.0822219	1.14443	0.0717084	22	42517501	42531908	CYP2D6	Yes	Yes	Statin,Simvastatin,Atorvastatin,Rosuvastatin	Statin_Pathway_Generalized_PK,Fluvastatin_Pathway_PK
rosuvastatin maximum unadj	22	42526763	rs769258	C	T	0.112787	0.980305	0.069747	0.0392609	1.12119	0.0756502	22	42517501	42531908	CYP2D6	Yes	Yes	Statin,Simvastatin,Atorvastatin,Rosuvastatin	Statin_Pathway_Generalized_PK,Fluvastatin_Pathway_PK
rosuvastatin maximum unadj	22	42527158	rs1080992	C	T	0.00797206	0.910348	-0.189139	0.144246	0.721746	0.189782	22	42517501	42531908	CYP2D6	Yes	Yes	Statin,Simvastatin,Atorvastatin,Rosuvastatin	Statin_Pathway_Generalized_PK,Fluvastatin_Pathway_PK
rosuvastatin maximum unadj	2	169831124	rs139437960	CT	C	0.029534	0.924189	-0.188599	0.0763841	1.86819	0.013546	2	169774448	169892832	ABCB11	No	No	Statin,Simvastatin,Atorvastatin,Rosuvastatin	Statin_Pathway_Generalized_PK,Rosuvastatin_Pathway_PK,Pravastatin_Pathway_PK
rosuvastatin maximum unadj	2	169843540	rs62171037	C	T	0.068943	0.982733	-0.119929	0.0486448	1.86373	0.0136858	2	169774448	169892832	ABCB11	No	No	Statin,Simvastatin,Atorvastatin,Rosuvastatin	Statin_Pathway_Generalized_PK,Rosuvastatin_Pathway_PK,Pravastatin_Pathway_PK
rosuvastatin maximum unadj	2	169846862	rs189433581	T	A	0.00630216	0.873556	0.394875	0.165516	1.76838	0.0170459	2	169774448	169892832	ABCB11	No	No	Statin,Simvastatin,Atorvastatin,Rosuvastatin	Statin_Pathway_Generalized_PK,Rosuvastatin_Pathway_PK,Pravastatin_Pathway_PK
rosuvastatin maximum unadj	2	169816670	rs76031050	G	A	0.0551364	0.917203	-0.127309	0.0561322	1.63213	0.0233276	2	169774448	169892832	ABCB11	No	No	Statin,Simvastatin,Atorvastatin,Rosuvastatin	Statin_Pathway_Generalized_PK,Rosuvastatin_Pathway_PK,Pravastatin_Pathway_PK
rosuvastatin maximum unadj	2	169858061	rs62171040	G	A	0.0678058	0.98226	-0.108759	0.0489279	1.58127	0.0262259	2	169774448	169892832	ABCB11	No	No	Statin,Simvastatin,Atorvastatin,Rosuvastatin	Statin_Pathway_Generalized_PK,Rosuvastatin_Pathway_PK,Pravastatin_Pathway_PK
rosuvastatin maximum unadj	11	62725436	rs556934207	C	G	0.00590326	0.892697	0.40305	0.168628	1.77364	0.0168407	11	62698857	62757455	SLC22A6	No	No	Statin,Simvastatin,Atorvastatin,Rosuvastatin	Statin_Pathway_Generalized_PK,Pravastatin_Pathway_PK
rosuvastatin maximum unadj	11	62726014	rs78707651	A	G	0.0188391	0.979382	-0.196657	0.0915859	1.49793	0.0317739	11	62698857	62757455	SLC22A6	No	No	Statin,Simvastatin,Atorvastatin,Rosuvastatin	Statin_Pathway_Generalized_PK,Pravastatin_Pathway_PK
rosuvastatin maximum unadj	11	62722691	rs112727850	A	G	0.0188368	0.979021	-0.195838	0.0915959	1.48796	0.0325117	11	62698857	62757455	SLC22A6	No	No	Statin,Simvastatin,Atorvastatin,Rosuvastatin	Statin_Pathway_Generalized_PK,Pravastatin_Pathway_PK
rosuvastatin maximum unadj	11	62721107	rs111325096	G	A	0.018836	0.979139	-0.195115	0.0915857	1.47968	0.0331375	11	62698857	62757455	SLC22A6	No	No	Statin,Simvastatin,Atorvastatin,Rosuvastatin	Statin_Pathway_Generalized_PK,Pravastatin_Pathway_PK
rosuvastatin maximum unadj	11	62730553	rs111438108	C	T	0.136411	0.98908	0.0770537	0.0361941	1.47805	0.0332621	11	62698857	62757455	SLC22A6	No	No	Statin,Simvastatin,Atorvastatin,Rosuvastatin	Statin_Pathway_Generalized_PK,Pravastatin_Pathway_PK
rosuvastatin maximum unadj	10	96523250	rs965973468	G	GT	0.00672889	0.946819	-0.340375	0.155213	1.54806	0.02831	10	96442911	96618017	CYP2C19	Yes	Yes	Statin,Simvastatin,Atorvastatin,Rosuvastatin	Statin_Pathway_Generalized_PK,Rosuvastatin_Pathway_PK
rosuvastatin maximum unadj	10	96550761	rs892800378	T	C	0.00672889	0.946562	-0.34032	0.155237	1.54728	0.0283609	10	96442911	96618017	CYP2C19	Yes	Yes	Statin,Simvastatin,Atorvastatin,Rosuvastatin	Statin_Pathway_Generalized_PK,Rosuvastatin_Pathway_PK
rosuvastatin maximum unadj	10	96567593	rs757571865	G	T	0.00672889	0.946457	-0.340258	0.155247	1.54668	0.0284001	10	96442911	96618017	CYP2C19	Yes	Yes	Statin,Simvastatin,Atorvastatin,Rosuvastatin	Statin_Pathway_Generalized_PK,Rosuvastatin_Pathway_PK
rosuvastatin maximum unadj	10	96453111	rs192815641	T	G	0.0136905	0.993196	0.205322	0.105321	1.29041	0.0512377	10	96442911	96618017	CYP2C19	Yes	Yes	Statin,Simvastatin,Atorvastatin,Rosuvastatin	Statin_Pathway_Generalized_PK,Rosuvastatin_Pathway_PK
rosuvastatin maximum unadj	10	96597621	rs117957417	G	A	0.00518765	0.930165	0.339875	0.176153	1.27021	0.0536772	10	96442911	96618017	CYP2C19	Yes	Yes	Statin,Simvastatin,Atorvastatin,Rosuvastatin	Statin_Pathway_Generalized_PK,Rosuvastatin_Pathway_PK
rosuvastatin maximum unadj	7	99371448	rs12670850	G	A	0.496861	0.987572	0.0519136	0.0248473	1.43557	0.0366801	7	99349604	99386888	CYP3A4	Yes	Yes	Statin,Simvastatin,Atorvastatin,Rosuvastatin	Statin_Pathway_Generalized_PK,Simvastatin_Pathway_PK,Atorvastatin_Pathway_PK,Fluvastatin_Pathway_PK,Lovastatin_Pathway_PK
rosuvastatin maximum unadj	7	99365719	rs2246709	A	G	0.282638	1	-0.0504999	0.0273655	1.18721	0.0649815	7	99349604	99386888	CYP3A4	Yes	Yes	Statin,Simvastatin,Atorvastatin,Rosuvastatin	Statin_Pathway_Generalized_PK,Simvastatin_Pathway_PK,Atorvastatin_Pathway_PK,Fluvastatin_Pathway_PK,Lovastatin_Pathway_PK
rosuvastatin maximum unadj	7	99382451	rs11773597	G	C	0.0667984	0.946302	-0.0855103	0.0504023	1.04682	0.0897801	7	99349604	99386888	CYP3A4	Yes	Yes	Statin,Simvastatin,Atorvastatin,Rosuvastatin	Statin_Pathway_Generalized_PK,Simvastatin_Pathway_PK,Atorvastatin_Pathway_PK,Fluvastatin_Pathway_PK,Lovastatin_Pathway_PK
rosuvastatin maximum unadj	7	99368699	rs28988579	A	C	0.036045	0.98142	0.107435	0.0665395	0.973074	0.106396	7	99349604	99386888	CYP3A4	Yes	Yes	Statin,Simvastatin,Atorvastatin,Rosuvastatin	Statin_Pathway_Generalized_PK,Simvastatin_Pathway_PK,Atorvastatin_Pathway_PK,Fluvastatin_Pathway_PK,Lovastatin_Pathway_PK
rosuvastatin maximum unadj	7	99366316	rs35599367	G	A	0.0211518	0.910281	-0.117645	0.0894933	0.72433	0.188656	7	99349604	99386888	CYP3A4	Yes	Yes	Statin,Simvastatin,Atorvastatin,Rosuvastatin	Statin_Pathway_Generalized_PK,Simvastatin_Pathway_PK,Atorvastatin_Pathway_PK,Fluvastatin_Pathway_PK,Lovastatin_Pathway_PK
rosuvastatin maximum unadj	10	96699936	rs139950330	G	C	0.00712712	0.954231	-0.308881	0.149944	1.4045	0.0394003	10	96693415	96754147	CYP2C9	Yes	Yes	Statin,Simvastatin,Atorvastatin,Rosuvastatin	Statin_Pathway_Generalized_PK,Rosuvastatin_Pathway_PK,Fluvastatin_Pathway_PK
rosuvastatin maximum unadj	10	96749456	rs142997475	G	T	0.0406637	0.936982	0.109583	0.0642212	1.05579	0.0879448	10	96693415	96754147	CYP2C9	Yes	Yes	Statin,Simvastatin,Atorvastatin,Rosuvastatin	Statin_Pathway_Generalized_PK,Rosuvastatin_Pathway_PK,Fluvastatin_Pathway_PK
rosuvastatin maximum unadj	10	96718389	rs111524896	A	G	0.0129309	0.964429	0.179773	0.110086	0.989426	0.102465	10	96693415	96754147	CYP2C9	Yes	Yes	Statin,Simvastatin,Atorvastatin,Rosuvastatin	Statin_Pathway_Generalized_PK,Rosuvastatin_Pathway_PK,Fluvastatin_Pathway_PK
rosuvastatin maximum unadj	10	96714323	rs190552671	C	A	0.00608946	0.825322	0.236337	0.172526	0.76769	0.17073	10	96693415	96754147	CYP2C9	Yes	Yes	Statin,Simvastatin,Atorvastatin,Rosuvastatin	Statin_Pathway_Generalized_PK,Rosuvastatin_Pathway_PK,Fluvastatin_Pathway_PK
rosuvastatin maximum unadj	10	96713405	rs143484880	G	A	0.00608959	0.82542	0.235526	0.172496	0.764149	0.172128	10	96693415	96754147	CYP2C9	Yes	Yes	Statin,Simvastatin,Atorvastatin,Rosuvastatin	Statin_Pathway_Generalized_PK,Rosuvastatin_Pathway_PK,Fluvastatin_Pathway_PK
rosuvastatin maximum unadj	10	96798533	rs72655360	G	A	0.0108765	0.944643	0.236735	0.120665	1.30301	0.0497726	10	96791530	96834254	CYP2C8	Yes	Yes	Statin,Simvastatin,Atorvastatin,Rosuvastatin	Statin_Pathway_Generalized_PK,Simvastatin_Pathway_PK,Atorvastatin_Pathway_PK,Fluvastatin_Pathway_PK
rosuvastatin maximum unadj	10	96803733	rs11572163	C	T	0.00765281	0.946975	-0.239747	0.144577	1.01205	0.0972635	10	96791530	96834254	CYP2C8	Yes	Yes	Statin,Simvastatin,Atorvastatin,Rosuvastatin	Statin_Pathway_Generalized_PK,Simvastatin_Pathway_PK,Atorvastatin_Pathway_PK,Fluvastatin_Pathway_PK
rosuvastatin maximum unadj	10	96833798	rs3059065	TAGTC	T	0.815543	0.998205	0.0520676	0.0318524	0.990881	0.102122	10	96791530	96834254	CYP2C8	Yes	Yes	Statin,Simvastatin,Atorvastatin,Rosuvastatin	Statin_Pathway_Generalized_PK,Simvastatin_Pathway_PK,Atorvastatin_Pathway_PK,Fluvastatin_Pathway_PK
rosuvastatin maximum unadj	10	96830311	rs79135484	C	A	0.0410717	0.991992	0.0872327	0.0619553	0.798241	0.159133	10	96791530	96834254	CYP2C8	Yes	Yes	Statin,Simvastatin,Atorvastatin,Rosuvastatin	Statin_Pathway_Generalized_PK,Simvastatin_Pathway_PK,Atorvastatin_Pathway_PK,Fluvastatin_Pathway_PK
rosuvastatin maximum unadj	10	96824658	rs41286886	C	T	0.00896711	0.935811	-0.183845	0.13402	0.769215	0.170132	10	96791530	96834254	CYP2C8	Yes	Yes	Statin,Simvastatin,Atorvastatin,Rosuvastatin	Statin_Pathway_Generalized_PK,Simvastatin_Pathway_PK,Atorvastatin_Pathway_PK,Fluvastatin_Pathway_PK
rosuvastatin maximum unadj	7	99279891	rs544876998	C	G	0.00554539	0.943928	-0.314515	0.170823	1.18313	0.0655949	7	99240817	99282621	CYP3A5	Yes	Yes	Statin,Simvastatin,Atorvastatin,Rosuvastatin	Statin_Pathway_Generalized_PK,Simvastatin_Pathway_PK,Atorvastatin_Pathway_PK,Lovastatin_Pathway_PK
rosuvastatin maximum unadj	7	99258360	rs28365087	C	T	0.00651979	0.855065	0.267051	0.166288	0.965435	0.108284	7	99240817	99282621	CYP3A5	Yes	Yes	Statin,Simvastatin,Atorvastatin,Rosuvastatin	Statin_Pathway_Generalized_PK,Simvastatin_Pathway_PK,Atorvastatin_Pathway_PK,Lovastatin_Pathway_PK
rosuvastatin maximum unadj	7	99274316	rs62471929	A	G	0.043287	0.938931	-0.0723384	0.0623401	0.609255	0.245892	7	99240817	99282621	CYP3A5	Yes	Yes	Statin,Simvastatin,Atorvastatin,Rosuvastatin	Statin_Pathway_Generalized_PK,Simvastatin_Pathway_PK,Atorvastatin_Pathway_PK,Lovastatin_Pathway_PK
rosuvastatin maximum unadj	7	99277605	rs28365095	C	T	0.0166652	0.991517	-0.107019	0.0964248	0.573398	0.267056	7	99240817	99282621	CYP3A5	Yes	Yes	Statin,Simvastatin,Atorvastatin,Rosuvastatin	Statin_Pathway_Generalized_PK,Simvastatin_Pathway_PK,Atorvastatin_Pathway_PK,Lovastatin_Pathway_PK
rosuvastatin maximum unadj	7	99265755	rs80148964	G	C	0.0375347	0.921322	-0.0736354	0.0671849	0.56372	0.273074	7	99240817	99282621	CYP3A5	Yes	Yes	Statin,Simvastatin,Atorvastatin,Rosuvastatin	Statin_Pathway_Generalized_PK,Simvastatin_Pathway_PK,Atorvastatin_Pathway_PK,Lovastatin_Pathway_PK
rosuvastatin maximum CHD PGS adj	4	69918570	rs185036845	T	G	0.0143672	0.965075	0.364879	0.106132	3.23205	0.000586071	4	69912081	69983705	UGT2B7	No	No	Statin,Simvastatin,Atorvastatin,Rosuvastatin	Statin_Pathway_Generalized_PK,Atorvastatin_Pathway_PK
rosuvastatin maximum CHD PGS adj	4	69943496	rs145772309	C	G	0.00770661	0.859359	0.405847	0.152878	2.10031	0.00793761	4	69912081	69983705	UGT2B7	No	No	Statin,Simvastatin,Atorvastatin,Rosuvastatin	Statin_Pathway_Generalized_PK,Atorvastatin_Pathway_PK
rosuvastatin maximum CHD PGS adj	4	69946004	rs4632729	A	G	0.466473	0.99658	0.0605184	0.0249717	1.81325	0.0153727	4	69912081	69983705	UGT2B7	No	No	Statin,Simvastatin,Atorvastatin,Rosuvastatin	Statin_Pathway_Generalized_PK,Atorvastatin_Pathway_PK
rosuvastatin maximum CHD PGS adj	4	69946120	rs62296922	G	A	0.466501	0.996818	0.0604903	0.0249689	1.81223	0.0154088	4	69912081	69983705	UGT2B7	No	No	Statin,Simvastatin,Atorvastatin,Rosuvastatin	Statin_Pathway_Generalized_PK,Atorvastatin_Pathway_PK
rosuvastatin maximum CHD PGS adj	4	69946641	rs11249525	C	T	0.467615	0.998544	0.0601224	0.0249359	1.79845	0.0159056	4	69912081	69983705	UGT2B7	No	No	Statin,Simvastatin,Atorvastatin,Rosuvastatin	Statin_Pathway_Generalized_PK,Atorvastatin_Pathway_PK
rosuvastatin maximum CHD PGS adj	12	21128592	rs182531380	T	A	0.00836344	0.908922	-0.494732	0.145603	3.16798	0.000679235	12	20958636	21248040	SLCO1B3	No	No	Statin,Simvastatin,Atorvastatin,Rosuvastatin	Statin_Pathway_Generalized_PK,Rosuvastatin_Pathway_PK,Pravastatin_Pathway_PK
rosuvastatin maximum CHD PGS adj	12	21142621	rs118157850	G	A	0.028001	0.9246	0.231026	0.0779055	2.51966	0.00302232	12	20958636	21248040	SLCO1B3	No	No	Statin,Simvastatin,Atorvastatin,Rosuvastatin	Statin_Pathway_Generalized_PK,Rosuvastatin_Pathway_PK,Pravastatin_Pathway_PK
rosuvastatin maximum CHD PGS adj	12	21203658	rs7295541	T	A	0.0633843	0.959922	0.150889	0.0518177	2.44464	0.0035922	12	20958636	21248040	SLCO1B3	No	No	Statin,Simvastatin,Atorvastatin,Rosuvastatin	Statin_Pathway_Generalized_PK,Rosuvastatin_Pathway_PK,Pravastatin_Pathway_PK
rosuvastatin maximum CHD PGS adj	12	21241437	rs183939464	G	A	0.0114153	0.936175	-0.350894	0.122244	2.38733	0.00409893	12	20958636	21248040	SLCO1B3	No	No	Statin,Simvastatin,Atorvastatin,Rosuvastatin	Statin_Pathway_Generalized_PK,Rosuvastatin_Pathway_PK,Pravastatin_Pathway_PK
rosuvastatin maximum CHD PGS adj	12	21167224	rs189562222	A	C	0.00834624	0.970156	-0.380899	0.139457	2.20007	0.00630856	12	20958636	21248040	SLCO1B3	No	No	Statin,Simvastatin,Atorvastatin,Rosuvastatin	Statin_Pathway_Generalized_PK,Rosuvastatin_Pathway_PK,Pravastatin_Pathway_PK
rosuvastatin maximum CHD PGS adj	7	87211828	rs73200317	C	T	0.0297832	0.861828	-0.266859	0.0792182	3.12186	0.000755336	7	87128175	87347611	ABCB1	Yes	No	Statin,Simvastatin,Atorvastatin,Rosuvastatin	Statin_Pathway_Generalized_PK,Simvastatin_Pathway_PK,Atorvastatin_Pathway_PK,Pravastatin_Pathway_PK,Lovastatin_Pathway_PK
rosuvastatin maximum CHD PGS adj	7	87253277	rs75855454	C	G	0.00751139	0.874161	0.463438	0.152957	2.61143	0.00244664	7	87128175	87347611	ABCB1	Yes	No	Statin,Simvastatin,Atorvastatin,Rosuvastatin	Statin_Pathway_Generalized_PK,Simvastatin_Pathway_PK,Atorvastatin_Pathway_PK,Pravastatin_Pathway_PK,Lovastatin_Pathway_PK
rosuvastatin maximum CHD PGS adj	7	87199373	rs2235017	A	G	0.00984457	0.887511	-0.375563	0.134292	2.28699	0.00516428	7	87128175	87347611	ABCB1	Yes	No	Statin,Simvastatin,Atorvastatin,Rosuvastatin	Statin_Pathway_Generalized_PK,Simvastatin_Pathway_PK,Atorvastatin_Pathway_PK,Pravastatin_Pathway_PK,Lovastatin_Pathway_PK
rosuvastatin maximum CHD PGS adj	7	87341468	rs554240024	G	C	0.00964256	0.878459	-0.378641	0.136323	2.26142	0.00547747	7	87128175	87347611	ABCB1	Yes	No	Statin,Simvastatin,Atorvastatin,Rosuvastatin	Statin_Pathway_Generalized_PK,Simvastatin_Pathway_PK,Atorvastatin_Pathway_PK,Pravastatin_Pathway_PK,Lovastatin_Pathway_PK
rosuvastatin maximum CHD PGS adj	7	87327065	rs117327090	C	T	0.0210788	0.877957	0.230545	0.0922036	1.90639	0.0124054	7	87128175	87347611	ABCB1	Yes	No	Statin,Simvastatin,Atorvastatin,Rosuvastatin	Statin_Pathway_Generalized_PK,Simvastatin_Pathway_PK,Atorvastatin_Pathway_PK,Pravastatin_Pathway_PK,Lovastatin_Pathway_PK
rosuvastatin maximum CHD PGS adj	4	89096815	rs76959228	T	C	0.0727542	0.989659	-0.160959	0.0481152	3.08513	0.000821997	4	89006416	89157474	ABCG2	Yes	Yes	Statin,Simvastatin,Atorvastatin,Rosuvastatin	Statin_Pathway_Generalized_PK,Atorvastatin_Pathway_PK,Rosuvastatin_Pathway_PK,Pravastatin_Pathway_PK,Fluvastatin_Pathway_PK
rosuvastatin maximum CHD PGS adj	4	89097350	rs79521810	T	C	0.0727585	0.989115	-0.160748	0.0481277	3.07692	0.000837684	4	89006416	89157474	ABCG2	Yes	Yes	Statin,Simvastatin,Atorvastatin,Rosuvastatin	Statin_Pathway_Generalized_PK,Atorvastatin_Pathway_PK,Rosuvastatin_Pathway_PK,Pravastatin_Pathway_PK,Fluvastatin_Pathway_PK
rosuvastatin maximum CHD PGS adj	4	89067775	rs67433331	A	G	0.0766825	0.996469	-0.137928	0.0468819	2.48669	0.00326069	4	89006416	89157474	ABCG2	Yes	Yes	Statin,Simvastatin,Atorvastatin,Rosuvastatin	Statin_Pathway_Generalized_PK,Atorvastatin_Pathway_PK,Rosuvastatin_Pathway_PK,Pravastatin_Pathway_PK,Fluvastatin_Pathway_PK
rosuvastatin maximum CHD PGS adj	4	89069631	rs74430151	T	G	0.0766052	0.996398	-0.137639	0.0469054	2.47601	0.00334187	4	89006416	89157474	ABCG2	Yes	Yes	Statin,Simvastatin,Atorvastatin,Rosuvastatin	Statin_Pathway_Generalized_PK,Atorvastatin_Pathway_PK,Rosuvastatin_Pathway_PK,Pravastatin_Pathway_PK,Fluvastatin_Pathway_PK
rosuvastatin maximum CHD PGS adj	4	89069510	rs79622913	G	A	0.0766093	0.996393	-0.137576	0.0469046	2.47418	0.00335598	4	89006416	89157474	ABCG2	Yes	Yes	Statin,Simvastatin,Atorvastatin,Rosuvastatin	Statin_Pathway_Generalized_PK,Atorvastatin_Pathway_PK,Rosuvastatin_Pathway_PK,Pravastatin_Pathway_PK,Fluvastatin_Pathway_PK
rosuvastatin maximum CHD PGS adj	10	101542578	rs717620	C	T	0.189534	1	0.0887578	0.0318404	2.27489	0.00531019	10	101537489	101616949	ABCC2	No	No	Statin,Simvastatin,Atorvastatin,Rosuvastatin	Statin_Pathway_Generalized_PK,Simvastatin_Pathway_PK,Atorvastatin_Pathway_PK,Rosuvastatin_Pathway_PK,Pravastatin_Pathway_PK,Fluvastatin_Pathway_PK
rosuvastatin maximum CHD PGS adj	10	101611277	rs8187709	C	T	0.00590858	0.944282	0.392027	0.167367	1.71751	0.0191642	10	101537489	101616949	ABCC2	No	No	Statin,Simvastatin,Atorvastatin,Rosuvastatin	Statin_Pathway_Generalized_PK,Simvastatin_Pathway_PK,Atorvastatin_Pathway_PK,Rosuvastatin_Pathway_PK,Pravastatin_Pathway_PK,Fluvastatin_Pathway_PK
rosuvastatin maximum CHD PGS adj	10	101552345	rs41318023	G	A	0.0119787	0.959785	-0.261473	0.115599	1.62517	0.0237045	10	101537489	101616949	ABCC2	No	No	Statin,Simvastatin,Atorvastatin,Rosuvastatin	Statin_Pathway_Generalized_PK,Simvastatin_Pathway_PK,Atorvastatin_Pathway_PK,Rosuvastatin_Pathway_PK,Pravastatin_Pathway_PK,Fluvastatin_Pathway_PK
rosuvastatin maximum CHD PGS adj	10	101545338	rs11598792	A	G	0.0628919	0.974612	-0.110116	0.0519865	1.46648	0.0341602	10	101537489	101616949	ABCC2	No	No	Statin,Simvastatin,Atorvastatin,Rosuvastatin	Statin_Pathway_Generalized_PK,Simvastatin_Pathway_PK,Atorvastatin_Pathway_PK,Rosuvastatin_Pathway_PK,Pravastatin_Pathway_PK,Fluvastatin_Pathway_PK
rosuvastatin maximum CHD PGS adj	10	101555099	rs116849846	G	A	0.02121	0.95857	0.176826	0.0889047	1.3306	0.0467089	10	101537489	101616949	ABCC2	No	No	Statin,Simvastatin,Atorvastatin,Rosuvastatin	Statin_Pathway_Generalized_PK,Simvastatin_Pathway_PK,Atorvastatin_Pathway_PK,Rosuvastatin_Pathway_PK,Pravastatin_Pathway_PK,Fluvastatin_Pathway_PK
rosuvastatin maximum CHD PGS adj	14	70248358	rs17556915	G	A	0.125821	0.866948	-0.111207	0.0404554	2.2233	0.00597998	14	70237134	70269006	SLC10A1	No	No	Statin,Rosuvastatin	Rosuvastatin_Pathway_PK
rosuvastatin maximum CHD PGS adj	14	70260928	rs76385306	T	G	0.102174	0.848702	-0.096896	0.0446464	1.52311	0.029984	14	70237134	70269006	SLC10A1	No	No	Statin,Rosuvastatin	Rosuvastatin_Pathway_PK
rosuvastatin maximum CHD PGS adj	14	70242247	rs762576834	A	ACC	0.0153812	0.877893	0.221554	0.107791	1.39968	0.0398401	14	70237134	70269006	SLC10A1	No	No	Statin,Rosuvastatin	Rosuvastatin_Pathway_PK
rosuvastatin maximum CHD PGS adj	14	70241143	rs151046619	G	T	0.0453948	0.964942	0.11544	0.0608283	1.23866	0.0577218	14	70237134	70269006	SLC10A1	No	No	Statin,Rosuvastatin	Rosuvastatin_Pathway_PK
rosuvastatin maximum CHD PGS adj	14	70245900	rs76966244	G	T	0.00713414	0.924824	0.244498	0.153865	0.950581	0.112052	14	70237134	70269006	SLC10A1	No	No	Statin,Rosuvastatin	Rosuvastatin_Pathway_PK
rosuvastatin maximum CHD PGS adj	11	74870562	rs187946291	G	A	0.0136823	0.919636	-0.307575	0.113397	2.1752	0.00668036	11	74806608	74922594	SLCO2B1	No	No	Statin,Simvastatin,Atorvastatin,Rosuvastatin	Statin_Pathway_Generalized_PK,Rosuvastatin_Pathway_PK,Pravastatin_Pathway_PK,Fluvastatin_Pathway_PK
rosuvastatin maximum CHD PGS adj	11	74842836	rs12279394	A	G	0.0402279	1	0.169137	0.063201	2.12803	0.00744681	11	74806608	74922594	SLCO2B1	No	No	Statin,Simvastatin,Atorvastatin,Rosuvastatin	Statin_Pathway_Generalized_PK,Rosuvastatin_Pathway_PK,Pravastatin_Pathway_PK,Fluvastatin_Pathway_PK
rosuvastatin maximum CHD PGS adj	11	74835083	rs369505909	G	A	0.0405002	0.992946	0.168202	0.0632294	2.10737	0.00780962	11	74806608	74922594	SLCO2B1	No	No	Statin,Simvastatin,Atorvastatin,Rosuvastatin	Statin_Pathway_Generalized_PK,Rosuvastatin_Pathway_PK,Pravastatin_Pathway_PK,Fluvastatin_Pathway_PK
rosuvastatin maximum CHD PGS adj	11	74851496	rs17133736	G	A	0.0404296	0.990567	0.166855	0.063318	2.07526	0.00840892	11	74806608	74922594	SLCO2B1	No	No	Statin,Simvastatin,Atorvastatin,Rosuvastatin	Statin_Pathway_Generalized_PK,Rosuvastatin_Pathway_PK,Pravastatin_Pathway_PK,Fluvastatin_Pathway_PK
rosuvastatin maximum CHD PGS adj	11	74828848	rs17133681	A	C	0.0405127	0.997285	0.165959	0.0630588	2.07094	0.00849298	11	74806608	74922594	SLCO2B1	No	No	Statin,Simvastatin,Atorvastatin,Rosuvastatin	Statin_Pathway_Generalized_PK,Rosuvastatin_Pathway_PK,Pravastatin_Pathway_PK,Fluvastatin_Pathway_PK
rosuvastatin maximum CHD PGS adj	2	234531579	rs150779435	T	C	0.0147614	0.899831	0.282635	0.108167	2.0469	0.00897635	2	234521291	234686956	UGT1A1	Yes	Yes	Statin,Simvastatin,Atorvastatin,Rosuvastatin	Statin_Pathway_Generalized_PK,Simvastatin_Pathway_PK,Atorvastatin_Pathway_PK,Rosuvastatin_Pathway_PK
rosuvastatin maximum CHD PGS adj	2	234671462	rs28946889	G	T	0.251363	0.966862	-0.0701774	0.0292597	1.78343	0.0164653	2	234521291	234686956	UGT1A1	Yes	Yes	Statin,Simvastatin,Atorvastatin,Rosuvastatin	Statin_Pathway_Generalized_PK,Simvastatin_Pathway_PK,Atorvastatin_Pathway_PK,Rosuvastatin_Pathway_PK
rosuvastatin maximum CHD PGS adj	2	234664155	rs143373661	C	G	0.0797883	0.952044	0.10462	0.0474202	1.56276	0.0273678	2	234521291	234686956	UGT1A1	Yes	Yes	Statin,Simvastatin,Atorvastatin,Rosuvastatin	Statin_Pathway_Generalized_PK,Simvastatin_Pathway_PK,Atorvastatin_Pathway_PK,Rosuvastatin_Pathway_PK
rosuvastatin maximum CHD PGS adj	2	234548474	rs17868314	T	G	0.0590323	0.955221	-0.117014	0.0539874	1.51997	0.0302016	2	234521291	234686956	UGT1A1	Yes	Yes	Statin,Simvastatin,Atorvastatin,Rosuvastatin	Statin_Pathway_Generalized_PK,Simvastatin_Pathway_PK,Atorvastatin_Pathway_PK,Rosuvastatin_Pathway_PK
rosuvastatin maximum CHD PGS adj	2	234679974	rs11888492	C	G	0.0796428	0.995553	0.0984315	0.0457202	1.5041	0.0313256	2	234521291	234686956	UGT1A1	Yes	Yes	Statin,Simvastatin,Atorvastatin,Rosuvastatin	Statin_Pathway_Generalized_PK,Simvastatin_Pathway_PK,Atorvastatin_Pathway_PK,Rosuvastatin_Pathway_PK
rosuvastatin maximum CHD PGS adj	12	21330211	rs17330253	A	G	0.0189095	0.991284	-0.238852	0.0927065	2.00076	0.00998252	12	21279136	21397180	SLCO1B1	Yes	Yes	Statin,Simvastatin,Atorvastatin,Rosuvastatin	Statin_Pathway_Generalized_PK,Simvastatin_Pathway_PK,Atorvastatin_Pathway_PK,Rosuvastatin_Pathway_PK,Pravastatin_Pathway_PK,Fluvastatin_Pathway_PK,Lovastatin_Pathway_PK
rosuvastatin maximum CHD PGS adj	12	21314278	rs7966140	A	G	0.0909595	0.945512	0.109742	0.0445036	1.86434	0.0136666	12	21279136	21397180	SLCO1B1	Yes	Yes	Statin,Simvastatin,Atorvastatin,Rosuvastatin	Statin_Pathway_Generalized_PK,Simvastatin_Pathway_PK,Atorvastatin_Pathway_PK,Rosuvastatin_Pathway_PK,Pravastatin_Pathway_PK,Fluvastatin_Pathway_PK,Lovastatin_Pathway_PK
rosuvastatin maximum CHD PGS adj	12	21395019	rs10841769	G	A	0.479598	0.998313	-0.0613479	0.0249278	1.85842	0.0138542	12	21279136	21397180	SLCO1B1	Yes	Yes	Statin,Simvastatin,Atorvastatin,Rosuvastatin	Statin_Pathway_Generalized_PK,Simvastatin_Pathway_PK,Atorvastatin_Pathway_PK,Rosuvastatin_Pathway_PK,Pravastatin_Pathway_PK,Fluvastatin_Pathway_PK,Lovastatin_Pathway_PK
rosuvastatin maximum CHD PGS adj	12	21302928	rs118003065	G	A	0.0746777	0.972082	0.116554	0.0479023	1.82485	0.0149675	12	21279136	21397180	SLCO1B1	Yes	Yes	Statin,Simvastatin,Atorvastatin,Rosuvastatin	Statin_Pathway_Generalized_PK,Simvastatin_Pathway_PK,Atorvastatin_Pathway_PK,Rosuvastatin_Pathway_PK,Pravastatin_Pathway_PK,Fluvastatin_Pathway_PK,Lovastatin_Pathway_PK
rosuvastatin maximum CHD PGS adj	12	21289428	rs144019429	A	T	0.0210784	0.977401	-0.212257	0.0885878	1.78055	0.0165749	12	21279136	21397180	SLCO1B1	Yes	Yes	Statin,Simvastatin,Atorvastatin,Rosuvastatin	Statin_Pathway_Generalized_PK,Simvastatin_Pathway_PK,Atorvastatin_Pathway_PK,Rosuvastatin_Pathway_PK,Pravastatin_Pathway_PK,Fluvastatin_Pathway_PK,Lovastatin_Pathway_PK
rosuvastatin maximum CHD PGS adj	13	99375721	rs72650316	G	A	0.0120772	0.906262	0.306962	0.11951	1.99082	0.0102136	13	99331055	99409908	SLC15A1	No	No	Statin,Simvastatin,Atorvastatin,Rosuvastatin	Statin_Pathway_Generalized_PK
rosuvastatin maximum CHD PGS adj	13	99376552	rs147708266	G	A	0.0120575	0.900769	0.306648	0.119952	1.97569	0.0105757	13	99331055	99409908	SLC15A1	No	No	Statin,Simvastatin,Atorvastatin,Rosuvastatin	Statin_Pathway_Generalized_PK
rosuvastatin maximum CHD PGS adj	13	99338531	rs8187840	C	T	0.0354515	1	-0.153837	0.0670833	1.66085	0.0218348	13	99331055	99409908	SLC15A1	No	No	Statin,Simvastatin,Atorvastatin,Rosuvastatin	Statin_Pathway_Generalized_PK
rosuvastatin maximum CHD PGS adj	13	99349393	rs555800187	T	C	0.00736099	0.97237	0.315268	0.147513	1.48705	0.0325799	13	99331055	99409908	SLC15A1	No	No	Statin,Simvastatin,Atorvastatin,Rosuvastatin	Statin_Pathway_Generalized_PK
rosuvastatin maximum CHD PGS adj	13	99337112	rs144553892	T	C	0.0069213	0.996578	0.310009	0.150064	1.41069	0.0388428	13	99331055	99409908	SLC15A1	No	No	Statin,Simvastatin,Atorvastatin,Rosuvastatin	Statin_Pathway_Generalized_PK
rosuvastatin maximum CHD PGS adj	12	21415007	rs2199682	G	A	0.482893	0.993826	-0.0634478	0.0250129	1.95104	0.0111933	12	21412534	21577528	SLCO1A2	No	No	Statin,Simvastatin,Atorvastatin,Rosuvastatin	Statin_Pathway_Generalized_PK
rosuvastatin maximum CHD PGS adj	12	21414825	rs34196282	A	AT	0.309961	0.994259	-0.0604856	0.0269926	1.60141	0.0250374	12	21412534	21577528	SLCO1A2	No	No	Statin,Simvastatin,Atorvastatin,Rosuvastatin	Statin_Pathway_Generalized_PK
rosuvastatin maximum CHD PGS adj	12	21413804	rs117336490	G	A	0.0178104	0.976444	-0.213744	0.0961242	1.58213	0.026174	12	21412534	21577528	SLCO1A2	No	No	Statin,Simvastatin,Atorvastatin,Rosuvastatin	Statin_Pathway_Generalized_PK
rosuvastatin maximum CHD PGS adj	12	21548271	rs139931570	C	T	0.0247632	0.961965	-0.176155	0.081512	1.51304	0.0306874	12	21412534	21577528	SLCO1A2	No	No	Statin,Simvastatin,Atorvastatin,Rosuvastatin	Statin_Pathway_Generalized_PK
rosuvastatin maximum CHD PGS adj	12	21452863	rs199877480	CCTCT	C	0.0241373	0.986602	-0.1734	0.0824953	1.44905	0.035559	12	21412534	21577528	SLCO1A2	No	No	Statin,Simvastatin,Atorvastatin,Rosuvastatin	Statin_Pathway_Generalized_PK
rosuvastatin maximum CHD PGS adj	2	234671462	rs28946889	G	T	0.251363	0.966862	-0.0701774	0.0292597	1.78343	0.0164653	2	234632754	234686945	UGT1A3	No	No	Statin,Simvastatin,Atorvastatin,Rosuvastatin	Statin_Pathway_Generalized_PK,Simvastatin_Pathway_PK,Atorvastatin_Pathway_PK,Rosuvastatin_Pathway_PK
rosuvastatin maximum CHD PGS adj	2	234664155	rs143373661	C	G	0.0797883	0.952044	0.10462	0.0474202	1.56276	0.0273678	2	234632754	234686945	UGT1A3	No	No	Statin,Simvastatin,Atorvastatin,Rosuvastatin	Statin_Pathway_Generalized_PK,Simvastatin_Pathway_PK,Atorvastatin_Pathway_PK,Rosuvastatin_Pathway_PK
rosuvastatin maximum CHD PGS adj	2	234679974	rs11888492	C	G	0.0796428	0.995553	0.0984315	0.0457202	1.5041	0.0313256	2	234632754	234686945	UGT1A3	No	No	Statin,Simvastatin,Atorvastatin,Rosuvastatin	Statin_Pathway_Generalized_PK,Simvastatin_Pathway_PK,Atorvastatin_Pathway_PK,Rosuvastatin_Pathway_PK
rosuvastatin maximum CHD PGS adj	2	234679549	rs35203651	T	C	0.0795792	0.99765	0.0965942	0.0456831	1.46246	0.0344778	2	234632754	234686945	UGT1A3	No	No	Statin,Simvastatin,Atorvastatin,Rosuvastatin	Statin_Pathway_Generalized_PK,Simvastatin_Pathway_PK,Atorvastatin_Pathway_PK,Rosuvastatin_Pathway_PK
rosuvastatin maximum CHD PGS adj	2	234636870	rs556375037	T	A	0.00625045	0.966296	-0.334574	0.162562	1.40254	0.0395786	2	234632754	234686945	UGT1A3	No	No	Statin,Simvastatin,Atorvastatin,Rosuvastatin	Statin_Pathway_Generalized_PK,Simvastatin_Pathway_PK,Atorvastatin_Pathway_PK,Rosuvastatin_Pathway_PK
rosuvastatin maximum CHD PGS adj	11	62770442	rs117449442	C	T	0.0296189	0.882578	0.185807	0.077538	1.78094	0.01656	11	62751626	62788311	SLC22A8	No	No	Statin,Simvastatin,Atorvastatin,Rosuvastatin	Statin_Pathway_Generalized_PK,Pravastatin_Pathway_PK
rosuvastatin maximum CHD PGS adj	11	62769271	rs575081578	A	G	0.00584309	0.889827	0.341698	0.172105	1.32698	0.0470999	11	62751626	62788311	SLC22A8	No	No	Statin,Simvastatin,Atorvastatin,Rosuvastatin	Statin_Pathway_Generalized_PK,Pravastatin_Pathway_PK
rosuvastatin maximum CHD PGS adj	11	62783772	rs3809069	A	G	0.170287	0.953824	0.0584444	0.0335505	1.08878	0.0815117	11	62751626	62788311	SLC22A8	No	No	Statin,Simvastatin,Atorvastatin,Rosuvastatin	Statin_Pathway_Generalized_PK,Pravastatin_Pathway_PK
rosuvastatin maximum CHD PGS adj	11	62755078	rs77068632	C	T	0.021831	0.990668	-0.144111	0.0854292	1.038	0.091622	11	62751626	62788311	SLC22A8	No	No	Statin,Simvastatin,Atorvastatin,Rosuvastatin	Statin_Pathway_Generalized_PK,Pravastatin_Pathway_PK
rosuvastatin maximum CHD PGS adj	11	62785162	rs73492041	C	T	0.16984	0.952708	0.0537054	0.0336419	0.957017	0.110404	11	62751626	62788311	SLC22A8	No	No	Statin,Simvastatin,Atorvastatin,Rosuvastatin	Statin_Pathway_Generalized_PK,Pravastatin_Pathway_PK
rosuvastatin maximum CHD PGS adj	10	96523250	rs965973468	G	GT	0.00680877	0.946675	-0.367359	0.156339	1.72618	0.0187854	10	96442911	96618017	CYP2C19	Yes	Yes	Statin,Simvastatin,Atorvastatin,Rosuvastatin	Statin_Pathway_Generalized_PK,Rosuvastatin_Pathway_PK
rosuvastatin maximum CHD PGS adj	10	96550761	rs892800378	T	C	0.00680877	0.946411	-0.367203	0.156362	1.7246	0.0188538	10	96442911	96618017	CYP2C19	Yes	Yes	Statin,Simvastatin,Atorvastatin,Rosuvastatin	Statin_Pathway_Generalized_PK,Rosuvastatin_Pathway_PK
rosuvastatin maximum CHD PGS adj	10	96567593	rs757571865	G	T	0.00680877	0.946302	-0.367096	0.156372	1.72364	0.0188956	10	96442911	96618017	CYP2C19	Yes	Yes	Statin,Simvastatin,Atorvastatin,Rosuvastatin	Statin_Pathway_Generalized_PK,Rosuvastatin_Pathway_PK
rosuvastatin maximum CHD PGS adj	10	96453111	rs192815641	T	G	0.0134837	0.992805	0.226055	0.107621	1.44748	0.0356878	10	96442911	96618017	CYP2C19	Yes	Yes	Statin,Simvastatin,Atorvastatin,Rosuvastatin	Statin_Pathway_Generalized_PK,Rosuvastatin_Pathway_PK
rosuvastatin maximum CHD PGS adj	10	96463667	rs182029977	C	T	0.00693628	0.978992	-0.312328	0.153984	1.37132	0.0425285	10	96442911	96618017	CYP2C19	Yes	Yes	Statin,Simvastatin,Atorvastatin,Rosuvastatin	Statin_Pathway_Generalized_PK,Rosuvastatin_Pathway_PK
rosuvastatin maximum CHD PGS adj	22	42528682	rs551293469	G	A	0.010761	0.917801	-0.298121	0.127553	1.7116	0.0194267	22	42517501	42531908	CYP2D6	Yes	Yes	Statin,Simvastatin,Atorvastatin,Rosuvastatin	Statin_Pathway_Generalized_PK,Fluvastatin_Pathway_PK
rosuvastatin maximum CHD PGS adj	22	42524310	rs28371717	C	A	0.025375	0.910189	0.169441	0.0833586	1.37586	0.0420862	22	42517501	42531908	CYP2D6	Yes	Yes	Statin,Simvastatin,Atorvastatin,Rosuvastatin	Statin_Pathway_Generalized_PK,Fluvastatin_Pathway_PK
rosuvastatin maximum CHD PGS adj	22	42526763	rs769258	C	T	0.112629	0.979928	0.0805027	0.0397504	1.36809	0.042846	22	42517501	42531908	CYP2D6	Yes	Yes	Statin,Simvastatin,Atorvastatin,Rosuvastatin	Statin_Pathway_Generalized_PK,Fluvastatin_Pathway_PK
rosuvastatin maximum CHD PGS adj	22	42528382	rs1080985	C	G	0.699599	0.978622	-0.0522827	0.0273917	1.2495	0.0562989	22	42517501	42531908	CYP2D6	Yes	Yes	Statin,Simvastatin,Atorvastatin,Rosuvastatin	Statin_Pathway_Generalized_PK,Fluvastatin_Pathway_PK
rosuvastatin maximum CHD PGS adj	22	42522464	rs28371737	G	A	0.00501129	0.944683	0.288596	0.181415	0.95213	0.111653	22	42517501	42531908	CYP2D6	Yes	Yes	Statin,Simvastatin,Atorvastatin,Rosuvastatin	Statin_Pathway_Generalized_PK,Fluvastatin_Pathway_PK
rosuvastatin maximum CHD PGS adj	2	169828277	rs2241341	G	A	0.539099	0.994689	0.0566352	0.0249115	1.63829	0.0229991	2	169774448	169892832	ABCB11	No	No	Statin,Simvastatin,Atorvastatin,Rosuvastatin	Statin_Pathway_Generalized_PK,Rosuvastatin_Pathway_PK,Pravastatin_Pathway_PK
rosuvastatin maximum CHD PGS adj	2	169846862	rs189433581	T	A	0.00645497	0.871994	0.376724	0.166148	1.63142	0.0233658	2	169774448	169892832	ABCB11	No	No	Statin,Simvastatin,Atorvastatin,Rosuvastatin	Statin_Pathway_Generalized_PK,Rosuvastatin_Pathway_PK,Pravastatin_Pathway_PK
rosuvastatin maximum CHD PGS adj	2	169832362	rs66491446	G	A	0.546772	0.992212	0.0529583	0.0249837	1.46813	0.0340306	2	169774448	169892832	ABCB11	No	No	Statin,Simvastatin,Atorvastatin,Rosuvastatin	Statin_Pathway_Generalized_PK,Rosuvastatin_Pathway_PK,Pravastatin_Pathway_PK
rosuvastatin maximum CHD PGS adj	2	169831376	rs28689500	G	T	0.546797	0.994639	0.0528374	0.0249456	1.4664	0.0341665	2	169774448	169892832	ABCB11	No	No	Statin,Simvastatin,Atorvastatin,Rosuvastatin	Statin_Pathway_Generalized_PK,Rosuvastatin_Pathway_PK,Pravastatin_Pathway_PK
rosuvastatin maximum CHD PGS adj	2	169829772	rs2389606	C	T	0.547028	0.998616	0.0526221	0.024895	1.46174	0.034535	2	169774448	169892832	ABCB11	No	No	Statin,Simvastatin,Atorvastatin,Rosuvastatin	Statin_Pathway_Generalized_PK,Rosuvastatin_Pathway_PK,Pravastatin_Pathway_PK
rosuvastatin maximum CHD PGS adj	10	96699936	rs139950330	G	C	0.00721836	0.95366	-0.332377	0.150982	1.55744	0.0277051	10	96693415	96754147	CYP2C9	Yes	Yes	Statin,Simvastatin,Atorvastatin,Rosuvastatin	Statin_Pathway_Generalized_PK,Rosuvastatin_Pathway_PK,Fluvastatin_Pathway_PK
rosuvastatin maximum CHD PGS adj	10	96749456	rs142997475	G	T	0.0406248	0.936091	0.0976371	0.0651356	0.87329	0.133878	10	96693415	96754147	CYP2C9	Yes	Yes	Statin,Simvastatin,Atorvastatin,Rosuvastatin	Statin_Pathway_Generalized_PK,Rosuvastatin_Pathway_PK,Fluvastatin_Pathway_PK
rosuvastatin maximum CHD PGS adj	10	96718389	rs111524896	A	G	0.0127373	0.964686	0.159032	0.112104	0.806846	0.156011	10	96693415	96754147	CYP2C9	Yes	Yes	Statin,Simvastatin,Atorvastatin,Rosuvastatin	Statin_Pathway_Generalized_PK,Rosuvastatin_Pathway_PK,Fluvastatin_Pathway_PK
rosuvastatin maximum CHD PGS adj	10	96714323	rs190552671	C	A	0.00622159	0.828341	0.226352	0.17235	0.723373	0.189072	10	96693415	96754147	CYP2C9	Yes	Yes	Statin,Simvastatin,Atorvastatin,Rosuvastatin	Statin_Pathway_Generalized_PK,Rosuvastatin_Pathway_PK,Fluvastatin_Pathway_PK
rosuvastatin maximum CHD PGS adj	10	96713405	rs143484880	G	A	0.00622173	0.82844	0.225419	0.17232	0.719364	0.190825	10	96693415	96754147	CYP2C9	Yes	Yes	Statin,Simvastatin,Atorvastatin,Rosuvastatin	Statin_Pathway_Generalized_PK,Rosuvastatin_Pathway_PK,Fluvastatin_Pathway_PK
rosuvastatin maximum CHD PGS adj	11	62746904	rs11568633	G	A	0.0146185	0.960414	0.229755	0.10607	1.51847	0.0303061	11	62698857	62757455	SLC22A6	No	No	Statin,Simvastatin,Atorvastatin,Rosuvastatin	Statin_Pathway_Generalized_PK,Pravastatin_Pathway_PK
rosuvastatin maximum CHD PGS adj	11	62725436	rs556934207	C	G	0.0058775	0.891423	0.355486	0.171477	1.41835	0.0381637	11	62698857	62757455	SLC22A6	No	No	Statin,Simvastatin,Atorvastatin,Rosuvastatin	Statin_Pathway_Generalized_PK,Pravastatin_Pathway_PK
rosuvastatin maximum CHD PGS adj	11	62719416	rs151242141	G	A	0.0574972	0.942277	-0.114145	0.0553601	1.40649	0.0392202	11	62698857	62757455	SLC22A6	No	No	Statin,Simvastatin,Atorvastatin,Rosuvastatin	Statin_Pathway_Generalized_PK,Pravastatin_Pathway_PK
rosuvastatin maximum CHD PGS adj	11	62730553	rs111438108	C	T	0.135166	0.988686	0.0728801	0.0367788	1.32307	0.0475259	11	62698857	62757455	SLC22A6	No	No	Statin,Simvastatin,Atorvastatin,Rosuvastatin	Statin_Pathway_Generalized_PK,Pravastatin_Pathway_PK
rosuvastatin maximum CHD PGS adj	11	62704105	rs117154080	A	G	0.0606779	1	-0.100708	0.0524207	1.26191	0.0547129	11	62698857	62757455	SLC22A6	No	No	Statin,Simvastatin,Atorvastatin,Rosuvastatin	Statin_Pathway_Generalized_PK,Pravastatin_Pathway_PK
rosuvastatin maximum CHD PGS adj	7	99279891	rs544876998	C	G	0.00545515	0.94291	-0.35257	0.175482	1.35144	0.0445205	7	99240817	99282621	CYP3A5	Yes	Yes	Statin,Simvastatin,Atorvastatin,Rosuvastatin	Statin_Pathway_Generalized_PK,Simvastatin_Pathway_PK,Atorvastatin_Pathway_PK,Lovastatin_Pathway_PK
rosuvastatin maximum CHD PGS adj	7	99258360	rs28365087	C	T	0.00655708	0.854309	0.223349	0.167085	0.741585	0.181307	7	99240817	99282621	CYP3A5	Yes	Yes	Statin,Simvastatin,Atorvastatin,Rosuvastatin	Statin_Pathway_Generalized_PK,Simvastatin_Pathway_PK,Atorvastatin_Pathway_PK,Lovastatin_Pathway_PK
rosuvastatin maximum CHD PGS adj	7	99274316	rs62471929	A	G	0.0432037	0.938498	-0.0764054	0.0633233	0.642848	0.227589	7	99240817	99282621	CYP3A5	Yes	Yes	Statin,Simvastatin,Atorvastatin,Rosuvastatin	Statin_Pathway_Generalized_PK,Simvastatin_Pathway_PK,Atorvastatin_Pathway_PK,Lovastatin_Pathway_PK
rosuvastatin maximum CHD PGS adj	7	99265755	rs80148964	G	C	0.0373054	0.920406	-0.081599	0.068292	0.634243	0.232144	7	99240817	99282621	CYP3A5	Yes	Yes	Statin,Simvastatin,Atorvastatin,Rosuvastatin	Statin_Pathway_Generalized_PK,Simvastatin_Pathway_PK,Atorvastatin_Pathway_PK,Lovastatin_Pathway_PK
rosuvastatin maximum CHD PGS adj	7	99277605	rs28365095	C	T	0.0162961	0.991772	-0.109771	0.0988054	0.57418	0.266575	7	99240817	99282621	CYP3A5	Yes	Yes	Statin,Simvastatin,Atorvastatin,Rosuvastatin	Statin_Pathway_Generalized_PK,Simvastatin_Pathway_PK,Atorvastatin_Pathway_PK,Lovastatin_Pathway_PK
rosuvastatin maximum CHD PGS adj	7	99368699	rs28988579	A	C	0.0358863	0.981291	0.114998	0.0675257	1.05274	0.0885646	7	99349604	99386888	CYP3A4	Yes	Yes	Statin,Simvastatin,Atorvastatin,Rosuvastatin	Statin_Pathway_Generalized_PK,Simvastatin_Pathway_PK,Atorvastatin_Pathway_PK,Fluvastatin_Pathway_PK,Lovastatin_Pathway_PK
rosuvastatin maximum CHD PGS adj	7	99382451	rs11773597	G	C	0.0662507	0.945813	-0.0860461	0.0512294	1.03138	0.0930294	7	99349604	99386888	CYP3A4	Yes	Yes	Statin,Simvastatin,Atorvastatin,Rosuvastatin	Statin_Pathway_Generalized_PK,Simvastatin_Pathway_PK,Atorvastatin_Pathway_PK,Fluvastatin_Pathway_PK,Lovastatin_Pathway_PK
rosuvastatin maximum CHD PGS adj	7	99366316	rs35599367	G	A	0.0212632	0.91041	-0.148785	0.0901765	1.00455	0.0989578	7	99349604	99386888	CYP3A4	Yes	Yes	Statin,Simvastatin,Atorvastatin,Rosuvastatin	Statin_Pathway_Generalized_PK,Simvastatin_Pathway_PK,Atorvastatin_Pathway_PK,Fluvastatin_Pathway_PK,Lovastatin_Pathway_PK
rosuvastatin maximum CHD PGS adj	7	99371448	rs12670850	G	A	0.497506	0.987633	0.0412007	0.0251735	0.992677	0.1017	7	99349604	99386888	CYP3A4	Yes	Yes	Statin,Simvastatin,Atorvastatin,Rosuvastatin	Statin_Pathway_Generalized_PK,Simvastatin_Pathway_PK,Atorvastatin_Pathway_PK,Fluvastatin_Pathway_PK,Lovastatin_Pathway_PK
rosuvastatin maximum CHD PGS adj	7	99358524	rs4986910	A	G	0.00762933	0.8628	-0.242672	0.152734	0.950416	0.112094	7	99349604	99386888	CYP3A4	Yes	Yes	Statin,Simvastatin,Atorvastatin,Rosuvastatin	Statin_Pathway_Generalized_PK,Simvastatin_Pathway_PK,Atorvastatin_Pathway_PK,Fluvastatin_Pathway_PK,Lovastatin_Pathway_PK
rosuvastatin maximum CHD PGS adj	10	96798533	rs72655360	G	A	0.0108419	0.945172	0.202137	0.122694	1.00236	0.0994581	10	96791530	96834254	CYP2C8	Yes	Yes	Statin,Simvastatin,Atorvastatin,Rosuvastatin	Statin_Pathway_Generalized_PK,Simvastatin_Pathway_PK,Atorvastatin_Pathway_PK,Fluvastatin_Pathway_PK
rosuvastatin maximum CHD PGS adj	10	96803733	rs11572163	C	T	0.00771854	0.94753	-0.239707	0.145654	1.00079	0.0998183	10	96791530	96834254	CYP2C8	Yes	Yes	Statin,Simvastatin,Atorvastatin,Rosuvastatin	Statin_Pathway_Generalized_PK,Simvastatin_Pathway_PK,Atorvastatin_Pathway_PK,Fluvastatin_Pathway_PK
rosuvastatin maximum CHD PGS adj	10	96830311	rs79135484	C	A	0.0409589	0.991852	0.0976357	0.0629182	0.918246	0.120713	10	96791530	96834254	CYP2C8	Yes	Yes	Statin,Simvastatin,Atorvastatin,Rosuvastatin	Statin_Pathway_Generalized_PK,Simvastatin_Pathway_PK,Atorvastatin_Pathway_PK,Fluvastatin_Pathway_PK
rosuvastatin maximum CHD PGS adj	10	96791636	rs58737832	A	G	0.0311809	0.997176	-0.102627	0.0716703	0.817693	0.152162	10	96791530	96834254	CYP2C8	Yes	Yes	Statin,Simvastatin,Atorvastatin,Rosuvastatin	Statin_Pathway_Generalized_PK,Simvastatin_Pathway_PK,Atorvastatin_Pathway_PK,Fluvastatin_Pathway_PK
rosuvastatin maximum CHD PGS adj	10	96801631	rs113948794	G	C	0.0311367	0.99354	-0.100056	0.0718658	0.785571	0.163843	10	96791530	96834254	CYP2C8	Yes	Yes	Statin,Simvastatin,Atorvastatin,Rosuvastatin	Statin_Pathway_Generalized_PK,Simvastatin_Pathway_PK,Atorvastatin_Pathway_PK,Fluvastatin_Pathway_PK
AD median unadj	10	135350339	rs142558673	G	A	0.00541458	0.895338	0.265894	0.0859899	2.70179	0.00198706	10	135328910	135379724	CYP2E1	Yes	No	Antidepressant,Sertraline	Sertraline_Pathway_PK
AD median unadj	10	135347727	rs4646976	A	G	0.00600571	0.950765	0.241524	0.0794114	2.62808	0.00235462	10	135328910	135379724	CYP2E1	Yes	No	Antidepressant,Sertraline	Sertraline_Pathway_PK
AD median unadj	10	135373851	rs74162043	T	C	0.00599355	0.960696	0.237058	0.0790703	2.5659	0.00271706	10	135328910	135379724	CYP2E1	Yes	No	Antidepressant,Sertraline	Sertraline_Pathway_PK
AD median unadj	10	135374798	rs61622972	T	C	0.00599355	0.960696	0.237058	0.0790703	2.5659	0.00271706	10	135328910	135379724	CYP2E1	Yes	No	Antidepressant,Sertraline	Sertraline_Pathway_PK
AD median unadj	10	135357769	rs74162038	C	G	0.00599688	0.959661	0.236724	0.0790911	2.55877	0.00276204	10	135328910	135379724	CYP2E1	Yes	No	Antidepressant,Sertraline	Sertraline_Pathway_PK
AD median unadj	23	43526003	rs750087652	T	C	0.00524771	0.899846	0.23561	0.0777903	2.60987	0.00245544	23	43510467	43611068	MAOA	No	No	Antidepressant,Sertraline	Sertraline_Pathway_PK
AD median unadj	23	43597618	rs1175195044	C	T	0.00522087	0.899853	0.235237	0.0780242	2.59	0.0025704	23	43510467	43611068	MAOA	No	No	Antidepressant,Sertraline	Sertraline_Pathway_PK
AD median unadj	23	43608802	rs1334918974	C	T	0.00593853	0.896367	-0.201769	0.0787635	1.9823	0.010416	23	43510467	43611068	MAOA	No	No	Antidepressant,Sertraline	Sertraline_Pathway_PK
AD median unadj	23	43605424	rs767239182	A	G	0.00820589	0.936931	-0.166078	0.0656475	1.94266	0.0114114	23	43510467	43611068	MAOA	No	No	Antidepressant,Sertraline	Sertraline_Pathway_PK
AD median unadj	23	43610194	rs73212711	C	T	0.00663269	0.808789	0.178253	0.0771126	1.68193	0.0208003	23	43510467	43611068	MAOA	No	No	Antidepressant,Sertraline	Sertraline_Pathway_PK
AD median unadj	7	87224580	rs28381817	T	C	0.0672328	0.990389	0.0696916	0.0242841	2.3865	0.00410677	7	87128175	87347611	ABCB1	Yes	No	Antidepressant,Escitalopram	Citalopram_Escitalopram_Pathway_PK,Amitriptyline_Nortriptyline_Pathway_PK
AD median unadj	7	87286446	rs7810499	T	C	0.0666002	0.9844	0.0655758	0.024447	2.13606	0.00731038	7	87128175	87347611	ABCB1	Yes	No	Antidepressant,Escitalopram	Citalopram_Escitalopram_Pathway_PK,Amitriptyline_Nortriptyline_Pathway_PK
AD median unadj	7	87211066	rs73200315	T	C	0.0631077	0.99629	0.0631824	0.0249151	1.95018	0.0112155	7	87128175	87347611	ABCB1	Yes	No	Antidepressant,Escitalopram	Citalopram_Escitalopram_Pathway_PK,Amitriptyline_Nortriptyline_Pathway_PK
AD median unadj	7	87195888	rs28381848	T	C	0.0710483	0.997072	0.0593377	0.0236176	1.92117	0.0119903	7	87128175	87347611	ABCB1	Yes	No	Antidepressant,Escitalopram	Citalopram_Escitalopram_Pathway_PK,Amitriptyline_Nortriptyline_Pathway_PK
AD median unadj	7	87193300	rs150228302	AG	A	0.0710232	0.996913	0.0592312	0.0236227	1.91497	0.0121627	7	87128175	87347611	ABCB1	Yes	No	Antidepressant,Escitalopram	Citalopram_Escitalopram_Pathway_PK,Amitriptyline_Nortriptyline_Pathway_PK
AD median unadj	10	96468899	rs11188059	G	A	0.164829	0.967715	0.0464518	0.0164873	2.31508	0.00484083	10	96442911	96618017	CYP2C19	Yes	Yes	Antidepressant,Escitalopram,Sertraline,Fluoxetine	Citalopram_Escitalopram_Pathway_PK,Sertraline_Pathway_PK,Fluoxetine_Pathway_PK,Amitriptyline_Nortriptyline_Pathway_PK
AD median unadj	10	96499931	rs10882494	A	G	0.495084	0.990704	0.0308675	0.0121665	1.95163	0.0111782	10	96442911	96618017	CYP2C19	Yes	Yes	Antidepressant,Escitalopram,Sertraline,Fluoxetine	Citalopram_Escitalopram_Pathway_PK,Sertraline_Pathway_PK,Fluoxetine_Pathway_PK,Amitriptyline_Nortriptyline_Pathway_PK
AD median unadj	10	96535743	rs4244284	A	G	0.494522	0.991544	0.030655	0.0121587	1.93202	0.0116945	10	96442911	96618017	CYP2C19	Yes	Yes	Antidepressant,Escitalopram,Sertraline,Fluoxetine	Citalopram_Escitalopram_Pathway_PK,Sertraline_Pathway_PK,Fluoxetine_Pathway_PK,Amitriptyline_Nortriptyline_Pathway_PK
AD median unadj	10	96587289	rs11188087	G	A	0.499498	0.995963	0.0301449	0.0121383	1.88567	0.0130116	10	96442911	96618017	CYP2C19	Yes	Yes	Antidepressant,Escitalopram,Sertraline,Fluoxetine	Citalopram_Escitalopram_Pathway_PK,Sertraline_Pathway_PK,Fluoxetine_Pathway_PK,Amitriptyline_Nortriptyline_Pathway_PK
AD median unadj	10	96445258	rs55720577	T	TA	0.499353	0.995028	0.0300004	0.0121452	1.86948	0.0135058	10	96442911	96618017	CYP2C19	Yes	Yes	Antidepressant,Escitalopram,Sertraline,Fluoxetine	Citalopram_Escitalopram_Pathway_PK,Sertraline_Pathway_PK,Fluoxetine_Pathway_PK,Amitriptyline_Nortriptyline_Pathway_PK
AD median unadj	22	42525085	rs5030655	CA	C	0.00830474	0.912241	0.190616	0.0694788	2.2162	0.00607855	22	42517501	42531908	CYP2D6	Yes	Yes	Antidepressant,Escitalopram,Sertraline,Fluoxetine	Citalopram_Escitalopram_Pathway_PK,Sertraline_Pathway_PK,Fluoxetine_Pathway_PK,Amitriptyline_Nortriptyline_Pathway_PK
AD median unadj	22	42525547	rs267608277	G	A	0.00645132	0.929202	0.198348	0.0780614	1.9564	0.0110561	22	42517501	42531908	CYP2D6	Yes	Yes	Antidepressant,Escitalopram,Sertraline,Fluoxetine	Citalopram_Escitalopram_Pathway_PK,Sertraline_Pathway_PK,Fluoxetine_Pathway_PK,Amitriptyline_Nortriptyline_Pathway_PK
AD median unadj	22	42524817	rs5030866	C	T	0.00650533	0.932858	0.190685	0.0775962	1.85404	0.0139946	22	42517501	42531908	CYP2D6	Yes	Yes	Antidepressant,Escitalopram,Sertraline,Fluoxetine	Citalopram_Escitalopram_Pathway_PK,Sertraline_Pathway_PK,Fluoxetine_Pathway_PK,Amitriptyline_Nortriptyline_Pathway_PK
AD median unadj	22	42523805	rs28371725	C	T	0.059496	0.97161	-0.0510129	0.0259776	1.30486	0.049561	22	42517501	42531908	CYP2D6	Yes	Yes	Antidepressant,Escitalopram,Sertraline,Fluoxetine	Citalopram_Escitalopram_Pathway_PK,Sertraline_Pathway_PK,Fluoxetine_Pathway_PK,Amitriptyline_Nortriptyline_Pathway_PK
AD median unadj	22	42531020	rs144675432	A	G	0.0107935	0.982819	0.108321	0.0588864	1.18149	0.0658431	22	42517501	42531908	CYP2D6	Yes	Yes	Antidepressant,Escitalopram,Sertraline,Fluoxetine	Citalopram_Escitalopram_Pathway_PK,Sertraline_Pathway_PK,Fluoxetine_Pathway_PK,Amitriptyline_Nortriptyline_Pathway_PK
AD median unadj	10	96740908	rs9332197	T	C	0.0596446	0.921165	0.0709245	0.026591	2.11646	0.00764786	10	96693415	96754147	CYP2C9	Yes	Yes	Antidepressant,Sertraline,Fluoxetine	Sertraline_Pathway_PK,Fluoxetine_Pathway_PK,Amitriptyline_Nortriptyline_Pathway_PK
AD median unadj	10	96710864	rs145133908	A	G	0.0368265	0.963975	0.0735268	0.0328541	1.59821	0.0252226	10	96693415	96754147	CYP2C9	Yes	Yes	Antidepressant,Sertraline,Fluoxetine	Sertraline_Pathway_PK,Fluoxetine_Pathway_PK,Amitriptyline_Nortriptyline_Pathway_PK
AD median unadj	10	96741426	rs1934967	C	T	0.253391	0.991244	0.0300605	0.0139032	1.51416	0.0306084	10	96693415	96754147	CYP2C9	Yes	Yes	Antidepressant,Sertraline,Fluoxetine	Sertraline_Pathway_PK,Fluoxetine_Pathway_PK,Amitriptyline_Nortriptyline_Pathway_PK
AD median unadj	10	96732731	rs1856908	T	G	0.61856	1	-0.0246319	0.0124184	1.32502	0.0473129	10	96693415	96754147	CYP2C9	Yes	Yes	Antidepressant,Sertraline,Fluoxetine	Sertraline_Pathway_PK,Fluoxetine_Pathway_PK,Amitriptyline_Nortriptyline_Pathway_PK
AD median unadj	10	96700537	rs2253635	C	T	0.609587	0.999397	-0.0239087	0.0123728	1.27314	0.0533163	10	96693415	96754147	CYP2C9	Yes	Yes	Antidepressant,Sertraline,Fluoxetine	Sertraline_Pathway_PK,Fluoxetine_Pathway_PK,Amitriptyline_Nortriptyline_Pathway_PK
AD median unadj	1	171092493	rs142988848	G	A	0.00612107	0.930734	0.212516	0.0806741	2.07406	0.00843218	1	171050018	171096959	FMO3	No	No	Antidepressant	Amitriptyline_Nortriptyline_Pathway_PK
AD median unadj	1	171078757	rs28363556	C	T	0.00618242	0.811014	0.215486	0.0856726	1.92461	0.0118957	1	171050018	171096959	FMO3	No	No	Antidepressant	Amitriptyline_Nortriptyline_Pathway_PK
AD median unadj	1	171054194	rs116181699	G	A	0.00625527	0.85385	0.206182	0.0832642	1.87688	0.0132776	1	171050018	171096959	FMO3	No	No	Antidepressant	Amitriptyline_Nortriptyline_Pathway_PK
AD median unadj	1	171070176	rs74319242	G	T	0.0870967	0.933839	-0.0541711	0.022285	1.82205	0.0150643	1	171050018	171096959	FMO3	No	No	Antidepressant	Amitriptyline_Nortriptyline_Pathway_PK
AD median unadj	1	171058194	rs1736554	G	A	0.0554924	0.992024	0.0524246	0.026523	1.31794	0.0480906	1	171050018	171096959	FMO3	No	No	Antidepressant	Amitriptyline_Nortriptyline_Pathway_PK
AD median unadj	13	47430276	rs1885884	C	G	0.346119	0.867276	0.0355808	0.0137991	2.00335	0.00992316	13	47400685	47476169	HTR2A	No	Yes	Antidepressant,Escitalopram,Sertraline,Fluoxetine	SSRI_Pathway_PD
AD median unadj	13	47475342	rs531715667	ATTAT	A	0.00557728	0.906674	-0.215265	0.0855778	1.92486	0.0118889	13	47400685	47476169	HTR2A	No	Yes	Antidepressant,Escitalopram,Sertraline,Fluoxetine	SSRI_Pathway_PD
AD median unadj	13	47429446	rs7984966	T	C	0.161367	1	0.0394575	0.0164604	1.78188	0.0165242	13	47400685	47476169	HTR2A	No	Yes	Antidepressant,Escitalopram,Sertraline,Fluoxetine	SSRI_Pathway_PD
AD median unadj	13	47433081	rs150648869	T	C	0.0755647	0.896301	-0.057924	0.0243864	1.75605	0.0175368	13	47400685	47476169	HTR2A	No	Yes	Antidepressant,Escitalopram,Sertraline,Fluoxetine	SSRI_Pathway_PD
AD median unadj	13	47475294	rs4941575	C	T	0.344134	0.996409	-0.0302177	0.0127915	1.74086	0.018161	13	47400685	47476169	HTR2A	No	Yes	Antidepressant,Escitalopram,Sertraline,Fluoxetine	SSRI_Pathway_PD
AD median unadj	10	4946762	rs78988149	T	A	0.0188193	0.912999	0.11953	0.0466555	1.98263	0.0104081	10	4924796	5035475	AKR1C1	No	No	Antidepressant	Amitriptyline_Nortriptyline_Pathway_PK
AD median unadj	10	5023583	rs11252859	C	T	0.291408	0.97213	0.0303125	0.0134913	1.60816	0.0246513	10	4924796	5035475	AKR1C1	No	No	Antidepressant	Amitriptyline_Nortriptyline_Pathway_PK
AD median unadj	10	5020704	rs4581339	T	G	0.70877	0.983265	-0.0295328	0.0134141	1.55765	0.0276917	10	4924796	5035475	AKR1C1	No	No	Antidepressant	Amitriptyline_Nortriptyline_Pathway_PK
AD median unadj	10	5020710	rs7100842	A	G	0.70877	0.983238	-0.0295284	0.0134142	1.55726	0.0277166	10	4924796	5035475	AKR1C1	No	No	Antidepressant	Amitriptyline_Nortriptyline_Pathway_PK
AD median unadj	10	5020711	rs7083547	C	A	0.70877	0.983232	-0.0295255	0.0134143	1.55701	0.0277326	10	4924796	5035475	AKR1C1	No	No	Antidepressant	Amitriptyline_Nortriptyline_Pathway_PK
AD median unadj	10	96823016	rs11188169	G	A	0.282527	0.997028	0.0343064	0.013481	1.96121	0.0109343	10	96791530	96834254	CYP2C8	Yes	Yes	Antidepressant	Amitriptyline_Nortriptyline_Pathway_PK
AD median unadj	10	96829430	rs7909236	G	T	0.280721	0.997345	0.0311288	0.0134907	1.67713	0.0210315	10	96791530	96834254	CYP2C8	Yes	Yes	Antidepressant	Amitriptyline_Nortriptyline_Pathway_PK
AD median unadj	10	96831207	rs11188172	C	T	0.280721	0.997345	0.0311288	0.0134907	1.67713	0.0210315	10	96791530	96834254	CYP2C8	Yes	Yes	Antidepressant	Amitriptyline_Nortriptyline_Pathway_PK
AD median unadj	10	96811841	rs7095531	A	G	0.638579	0.998565	-0.0252673	0.0126032	1.34697	0.0449811	10	96791530	96834254	CYP2C8	Yes	Yes	Antidepressant	Amitriptyline_Nortriptyline_Pathway_PK
AD median unadj	10	96811010	rs1579029	T	C	0.638571	0.998566	-0.0252607	0.0126032	1.34643	0.0450371	10	96791530	96834254	CYP2C8	Yes	Yes	Antidepressant	Amitriptyline_Nortriptyline_Pathway_PK
AD median unadj	19	41522382	rs140868874	G	T	0.00734852	0.839562	-0.188705	0.0765338	1.86401	0.013677	19	41492204	41529303	CYP2B6	Yes	Yes	Antidepressant,Sertraline	Sertraline_Pathway_PK
AD median unadj	19	41510286	rs35773040	G	A	0.0221454	0.943195	0.0918844	0.0424052	1.51929	0.0302489	19	41492204	41529303	CYP2B6	Yes	Yes	Antidepressant,Sertraline	Sertraline_Pathway_PK
AD median unadj	19	41510636	rs33912321	G	A	0.158071	0.973827	0.0352244	0.016769	1.4476	0.035678	19	41492204	41529303	CYP2B6	Yes	Yes	Antidepressant,Sertraline	Sertraline_Pathway_PK
AD median unadj	19	41518873	rs34116594	A	G	0.0198292	0.907106	0.0900641	0.0459227	1.3023	0.049854	19	41492204	41529303	CYP2B6	Yes	Yes	Antidepressant,Sertraline	Sertraline_Pathway_PK
AD median unadj	19	41518897	rs34677607	T	G	0.0198292	0.907106	0.0900641	0.0459227	1.3023	0.049854	19	41492204	41529303	CYP2B6	Yes	Yes	Antidepressant,Sertraline	Sertraline_Pathway_PK
AD median unadj	7	99381463	rs6957392	C	T	0.0136631	0.925545	-0.132856	0.0545095	1.82981	0.0147976	7	99349604	99386888	CYP3A4	Yes	Yes	Antidepressant,Escitalopram,Sertraline,Fluoxetine	Citalopram_Escitalopram_Pathway_PK,Sertraline_Pathway_PK,Fluoxetine_Pathway_PK,Amitriptyline_Nortriptyline_Pathway_PK
AD median unadj	7	99362131	rs148446343	T	C	0.00770027	0.83644	0.159081	0.0752385	1.46237	0.034485	7	99349604	99386888	CYP3A4	Yes	Yes	Antidepressant,Escitalopram,Sertraline,Fluoxetine	Citalopram_Escitalopram_Pathway_PK,Sertraline_Pathway_PK,Fluoxetine_Pathway_PK,Amitriptyline_Nortriptyline_Pathway_PK
AD median unadj	7	99368699	rs28988579	A	C	0.0375043	0.985716	-0.0608225	0.0320725	1.23727	0.0579069	7	99349604	99386888	CYP3A4	Yes	Yes	Antidepressant,Escitalopram,Sertraline,Fluoxetine	Citalopram_Escitalopram_Pathway_PK,Sertraline_Pathway_PK,Fluoxetine_Pathway_PK,Amitriptyline_Nortriptyline_Pathway_PK
AD median unadj	7	99365943	rs2687116	C	A	0.960179	0.994592	-0.0557831	0.0311931	1.13238	0.0737259	7	99349604	99386888	CYP3A4	Yes	Yes	Antidepressant,Escitalopram,Sertraline,Fluoxetine	Citalopram_Escitalopram_Pathway_PK,Sertraline_Pathway_PK,Fluoxetine_Pathway_PK,Amitriptyline_Nortriptyline_Pathway_PK
AD median unadj	7	99366709	rs28988583	A	G	0.0398945	0.994378	0.0554068	0.0311725	1.12206	0.0754988	7	99349604	99386888	CYP3A4	Yes	Yes	Antidepressant,Escitalopram,Sertraline,Fluoxetine	Citalopram_Escitalopram_Pathway_PK,Sertraline_Pathway_PK,Fluoxetine_Pathway_PK,Amitriptyline_Nortriptyline_Pathway_PK
AD median unadj	4	69689019	rs28377589	A	G	0.241275	0.959319	-0.0329017	0.0145236	1.62915	0.0234882	4	69676711	69701914	UGT2B10	No	No	Antidepressant	Amitriptyline_Nortriptyline_Pathway_PK
AD median unadj	4	69683875	rs1976666	C	G	0.00911876	0.960181	0.119376	0.0652902	1.17076	0.0674901	4	69676711	69701914	UGT2B10	No	No	Antidepressant	Amitriptyline_Nortriptyline_Pathway_PK
AD median unadj	4	69688430	rs1902932	G	A	0.0708121	0.996996	0.0425309	0.0236516	1.14182	0.0721406	4	69676711	69701914	UGT2B10	No	No	Antidepressant	Amitriptyline_Nortriptyline_Pathway_PK
AD median unadj	4	69688125	rs146889061	G	T	0.0708013	0.997049	0.0424951	0.0236524	1.14032	0.0723902	4	69676711	69701914	UGT2B10	No	No	Antidepressant	Amitriptyline_Nortriptyline_Pathway_PK
AD median unadj	4	69687619	rs113183813	C	T	0.0707969	0.997044	0.0424409	0.023653	1.13809	0.0727629	4	69676711	69701914	UGT2B10	No	No	Antidepressant	Amitriptyline_Nortriptyline_Pathway_PK
AD median unadj	10	5023583	rs11252859	C	T	0.291408	0.97213	0.0303125	0.0134913	1.60816	0.0246513	10	5019967	5070223	AKR1C2	No	No	Antidepressant	Amitriptyline_Nortriptyline_Pathway_PK
AD median unadj	10	5020704	rs4581339	T	G	0.70877	0.983265	-0.0295328	0.0134141	1.55765	0.0276917	10	5019967	5070223	AKR1C2	No	No	Antidepressant	Amitriptyline_Nortriptyline_Pathway_PK
AD median unadj	10	5020710	rs7100842	A	G	0.70877	0.983238	-0.0295284	0.0134142	1.55726	0.0277166	10	5019967	5070223	AKR1C2	No	No	Antidepressant	Amitriptyline_Nortriptyline_Pathway_PK
AD median unadj	10	5020711	rs7083547	C	A	0.70877	0.983232	-0.0295255	0.0134143	1.55701	0.0277326	10	5019967	5070223	AKR1C2	No	No	Antidepressant	Amitriptyline_Nortriptyline_Pathway_PK
AD median unadj	10	5035246	rs10904387	C	T	0.258332	1	0.0298065	0.0138315	1.50635	0.0311638	10	5019967	5070223	AKR1C2	No	No	Antidepressant	Amitriptyline_Nortriptyline_Pathway_PK
AD median unadj	4	70356404	rs41297381	C	T	0.098511	0.970131	-0.0434947	0.0207513	1.4427	0.0360828	4	70340883	70396732	UGT2B4	No	No	Antidepressant,Sertraline	Sertraline_Pathway_PK
AD median unadj	4	70360333	rs770532909	T	G	0.0062171	0.938455	0.132145	0.0795602	1.01446	0.0967253	4	70340883	70396732	UGT2B4	No	No	Antidepressant,Sertraline	Sertraline_Pathway_PK
AD median unadj	4	70349655	rs138967504	G	A	0.00621293	0.939987	0.13195	0.0795215	1.01298	0.0970555	4	70340883	70396732	UGT2B4	No	No	Antidepressant,Sertraline	Sertraline_Pathway_PK
AD median unadj	4	70358688	rs770622612	TC	T	0.00621276	0.939972	0.131789	0.0795231	1.01113	0.0974698	4	70340883	70396732	UGT2B4	No	No	Antidepressant,Sertraline	Sertraline_Pathway_PK
AD median unadj	4	70365808	rs561450678	T	C	0.00933881	0.802018	-0.113763	0.0700022	0.982411	0.104133	4	70340883	70396732	UGT2B4	No	No	Antidepressant,Sertraline	Sertraline_Pathway_PK
AD median unadj	15	75038220	rs2069514	G	A	0.01515	0.99082	-0.104197	0.0498267	1.43757	0.0365115	15	75036185	75053543	CYP1A2	Yes	No	Antidepressant	Amitriptyline_Nortriptyline_Pathway_PK
AD median unadj	15	75052062	rs1350194	A	T	0.0473649	0.974817	-0.0553168	0.0290975	1.24191	0.0572915	15	75036185	75053543	CYP1A2	Yes	No	Antidepressant	Amitriptyline_Nortriptyline_Pathway_PK
AD median unadj	15	75052233	rs61620875	C	T	0.0473649	0.974817	-0.0553168	0.0290975	1.24191	0.0572915	15	75036185	75053543	CYP1A2	Yes	No	Antidepressant	Amitriptyline_Nortriptyline_Pathway_PK
AD median unadj	15	75052858	rs34443150	T	TA	0.0473649	0.974817	-0.0553168	0.0290975	1.24191	0.0572915	15	75036185	75053543	CYP1A2	Yes	No	Antidepressant	Amitriptyline_Nortriptyline_Pathway_PK
AD median unadj	15	75052927	rs11857376	A	G	0.426116	0.984972	0.021017	0.0123706	1.049	0.0893305	15	75036185	75053543	CYP1A2	Yes	No	Antidepressant	Amitriptyline_Nortriptyline_Pathway_PK
AD median unadj	17	28522026	rs62068662	C	G	0.0357306	0.971093	0.0689529	0.0330145	1.43478	0.0367468	17	28516337	28568020	SLC6A4	No	Yes	Antidepressant,Escitalopram,Sertraline,Fluoxetine	SSRI_Pathway_PD
AD median unadj	17	28549958	rs2020941	C	T	0.00955636	0.974565	-0.126297	0.0630238	1.34607	0.0450744	17	28516337	28568020	SLC6A4	No	Yes	Antidepressant,Escitalopram,Sertraline,Fluoxetine	SSRI_Pathway_PD
AD median unadj	17	28531798	rs56391814	T	C	0.0247555	0.996124	0.0775334	0.0387664	1.342	0.0454988	17	28516337	28568020	SLC6A4	No	Yes	Antidepressant,Escitalopram,Sertraline,Fluoxetine	SSRI_Pathway_PD
AD median unadj	17	28518343	rs12150465	T	C	0.0295085	0.984066	-0.0717295	0.0360618	1.33075	0.0466928	17	28516337	28568020	SLC6A4	No	Yes	Antidepressant,Escitalopram,Sertraline,Fluoxetine	SSRI_Pathway_PD
AD median unadj	17	28549980	rs2020940	C	G	0.0346096	0.989933	0.0612747	0.0331898	1.18799	0.0648649	17	28516337	28568020	SLC6A4	No	Yes	Antidepressant,Escitalopram,Sertraline,Fluoxetine	SSRI_Pathway_PD
AD median unadj	23	43706753	rs776922903	G	C	0.0116097	0.910821	-0.108414	0.0537579	1.35926	0.043726	23	43620858	43746693	MAOB	No	No	Antidepressant,Sertraline	Sertraline_Pathway_PK
AD median unadj	23	43648691	rs3027448	T	C	0.0376705	0.963808	0.0581966	0.0295427	1.31115	0.0488484	23	43620858	43746693	MAOB	No	No	Antidepressant,Sertraline	Sertraline_Pathway_PK
AD median unadj	23	43672527	rs56314580	C	T	0.0376693	0.960593	0.0581458	0.0295919	1.30607	0.0494231	23	43620858	43746693	MAOB	No	No	Antidepressant,Sertraline	Sertraline_Pathway_PK
AD median unadj	23	43621299	rs11797311	T	G	0.0287529	0.848355	-0.0691936	0.0365104	1.23606	0.0580684	23	43620858	43746693	MAOB	No	No	Antidepressant,Sertraline	Sertraline_Pathway_PK
AD median unadj	23	43643793	rs191915968	T	C	0.0110407	0.846458	-0.104618	0.0577051	1.15593	0.0698345	23	43620858	43746693	MAOB	No	No	Antidepressant,Sertraline	Sertraline_Pathway_PK
AD median unadj	4	69952139	rs62296937	T	C	0.118787	0.987142	-0.035373	0.0189026	1.21254	0.0612999	4	69912081	69983705	UGT2B7	No	No	Antidepressant,Sertraline	Sertraline_Pathway_PK
AD median unadj	4	69963424	rs62296959	G	A	0.116997	0.985637	-0.0356172	0.0190357	1.21229	0.0613352	4	69912081	69983705	UGT2B7	No	No	Antidepressant,Sertraline	Sertraline_Pathway_PK
AD median unadj	4	69975441	rs34095769	TAA	T	0.116997	0.985637	-0.0356172	0.0190357	1.21229	0.0613352	4	69912081	69983705	UGT2B7	No	No	Antidepressant,Sertraline	Sertraline_Pathway_PK
AD median unadj	4	69917165	rs576741077	C	T	0.00839443	0.926339	-0.117633	0.0688635	1.0575	0.0875992	4	69912081	69983705	UGT2B7	No	No	Antidepressant,Sertraline	Sertraline_Pathway_PK
AD median unadj	4	69943496	rs145772309	C	G	0.00722983	0.845001	-0.120025	0.0780194	0.906745	0.123952	4	69912081	69983705	UGT2B7	No	No	Antidepressant,Sertraline	Sertraline_Pathway_PK
AD median unadj	2	234633624	rs879408503	CT	C	0.0425981	0.987885	0.0518501	0.0300294	1.07453	0.0842306	2	234632754	234686945	UGT1A3	No	No	Antidepressant,Sertraline	Sertraline_Pathway_PK,Amitriptyline_Nortriptyline_Pathway_PK
AD median unadj	2	234633626	rs751350533	CGCGGT	C	0.0425981	0.987885	0.0518501	0.0300294	1.07453	0.0842306	2	234632754	234686945	UGT1A3	No	No	Antidepressant,Sertraline	Sertraline_Pathway_PK,Amitriptyline_Nortriptyline_Pathway_PK
AD median unadj	2	234633606	rs567349076	GCCGAGGTTGGCGGAT	G	0.0424768	0.989655	0.050643	0.0300396	1.03706	0.0918206	2	234632754	234686945	UGT1A3	No	No	Antidepressant,Sertraline	Sertraline_Pathway_PK,Amitriptyline_Nortriptyline_Pathway_PK
AD median unadj	2	234680721	rs1032984731	T	C	0.00577966	0.882764	0.130721	0.0840323	0.921529	0.119804	2	234632754	234686945	UGT1A3	No	No	Antidepressant,Sertraline	Sertraline_Pathway_PK,Amitriptyline_Nortriptyline_Pathway_PK
AD median unadj	2	234653292	rs28899468	T	C	0.0431659	0.997017	0.0460272	0.0296377	0.919285	0.120425	2	234632754	234686945	UGT1A3	No	No	Antidepressant,Sertraline	Sertraline_Pathway_PK,Amitriptyline_Nortriptyline_Pathway_PK
AD median unadj	2	234633624	rs879408503	CT	C	0.0425981	0.987885	0.0518501	0.0300294	1.07453	0.0842306	2	234617424	234691945	UGT1A4	No	No	Antidepressant	Amitriptyline_Nortriptyline_Pathway_PK
AD median unadj	2	234633626	rs751350533	CGCGGT	C	0.0425981	0.987885	0.0518501	0.0300294	1.07453	0.0842306	2	234617424	234691945	UGT1A4	No	No	Antidepressant	Amitriptyline_Nortriptyline_Pathway_PK
AD median unadj	2	234633606	rs567349076	GCCGAGGTTGGCGGAT	G	0.0424768	0.989655	0.050643	0.0300396	1.03706	0.0918206	2	234617424	234691945	UGT1A4	No	No	Antidepressant	Amitriptyline_Nortriptyline_Pathway_PK
AD median unadj	2	234680721	rs1032984731	T	C	0.00577966	0.882764	0.130721	0.0840323	0.921529	0.119804	2	234617424	234691945	UGT1A4	No	No	Antidepressant	Amitriptyline_Nortriptyline_Pathway_PK
AD median unadj	2	234653292	rs28899468	T	C	0.0431659	0.997017	0.0460272	0.0296377	0.919285	0.120425	2	234617424	234691945	UGT1A4	No	No	Antidepressant	Amitriptyline_Nortriptyline_Pathway_PK
AD median unadj	2	234633624	rs879408503	CT	C	0.0425981	0.987885	0.0518501	0.0300294	1.07453	0.0842306	2	234595253	234686946	UGT1A6	No	No	Antidepressant,Sertraline	Sertraline_Pathway_PK
AD median unadj	2	234633626	rs751350533	CGCGGT	C	0.0425981	0.987885	0.0518501	0.0300294	1.07453	0.0842306	2	234595253	234686946	UGT1A6	No	No	Antidepressant,Sertraline	Sertraline_Pathway_PK
AD median unadj	2	234633606	rs567349076	GCCGAGGTTGGCGGAT	G	0.0424768	0.989655	0.050643	0.0300396	1.03706	0.0918206	2	234595253	234686946	UGT1A6	No	No	Antidepressant,Sertraline	Sertraline_Pathway_PK
AD median unadj	2	234680721	rs1032984731	T	C	0.00577966	0.882764	0.130721	0.0840323	0.921529	0.119804	2	234595253	234686946	UGT1A6	No	No	Antidepressant,Sertraline	Sertraline_Pathway_PK
AD median unadj	2	234653292	rs28899468	T	C	0.0431659	0.997017	0.0460272	0.0296377	0.919285	0.120425	2	234595253	234686946	UGT1A6	No	No	Antidepressant,Sertraline	Sertraline_Pathway_PK
AD median unadj	7	99278314	rs3823812	A	T	0.0171114	0.998173	-0.0782223	0.0465257	1.03287	0.0927107	7	99240817	99282621	CYP3A5	Yes	Yes	Antidepressant,Fluoxetine	Fluoxetine_Pathway_PK
AD median unadj	7	99279136	rs776741	A	G	0.0171103	0.99818	-0.078223	0.046527	1.03284	0.0927171	7	99240817	99282621	CYP3A5	Yes	Yes	Antidepressant,Fluoxetine	Fluoxetine_Pathway_PK
AD median unadj	7	99275083	rs4646446	C	T	0.0171136	0.99825	-0.0781195	0.0465212	1.03101	0.0931086	7	99240817	99282621	CYP3A5	Yes	Yes	Antidepressant,Fluoxetine	Fluoxetine_Pathway_PK
AD median unadj	7	99245013	rs4646458	T	G	0.0171161	0.998306	-0.0779677	0.0465167	1.0282	0.093713	7	99240817	99282621	CYP3A5	Yes	Yes	Antidepressant,Fluoxetine	Fluoxetine_Pathway_PK
AD median unadj	7	99245275	rs4646456	A	G	0.0171161	0.998306	-0.0779677	0.0465167	1.0282	0.093713	7	99240817	99282621	CYP3A5	Yes	Yes	Antidepressant,Fluoxetine	Fluoxetine_Pathway_PK
AD median MDD PGS adj	10	135350339	rs142558673	G	A	0.00541458	0.895338	0.266165	0.0860047	2.70562	0.00196961	10	135328910	135379724	CYP2E1	Yes	No	Antidepressant,Sertraline	Sertraline_Pathway_PK
AD median MDD PGS adj	10	135347727	rs4646976	A	G	0.00600571	0.950765	0.241735	0.0794249	2.63118	0.00233787	10	135328910	135379724	CYP2E1	Yes	No	Antidepressant,Sertraline	Sertraline_Pathway_PK
AD median MDD PGS adj	10	135373851	rs74162043	T	C	0.00599355	0.960696	0.237281	0.0790841	2.56919	0.00269656	10	135328910	135379724	CYP2E1	Yes	No	Antidepressant,Sertraline	Sertraline_Pathway_PK
AD median MDD PGS adj	10	135374798	rs61622972	T	C	0.00599355	0.960696	0.237281	0.0790841	2.56919	0.00269656	10	135328910	135379724	CYP2E1	Yes	No	Antidepressant,Sertraline	Sertraline_Pathway_PK
AD median MDD PGS adj	10	135357769	rs74162038	C	G	0.00599688	0.959661	0.236945	0.0791049	2.562	0.00274157	10	135328910	135379724	CYP2E1	Yes	No	Antidepressant,Sertraline	Sertraline_Pathway_PK
AD median MDD PGS adj	23	43526003	rs750087652	T	C	0.00524771	0.899846	0.235598	0.0777962	2.60933	0.0024585	23	43510467	43611068	MAOA	No	No	Antidepressant,Sertraline	SSRI_Pathway_PD
AD median MDD PGS adj	23	43597618	rs1175195044	C	T	0.00522087	0.899853	0.235226	0.0780302	2.58947	0.00257353	23	43510467	43611068	MAOA	No	No	Antidepressant,Sertraline	SSRI_Pathway_PD
AD median MDD PGS adj	23	43608802	rs1334918974	C	T	0.00593853	0.896367	-0.201999	0.0787743	1.98552	0.010339	23	43510467	43611068	MAOA	No	No	Antidepressant,Sertraline	SSRI_Pathway_PD
AD median MDD PGS adj	23	43605424	rs767239182	A	G	0.00820589	0.936931	-0.166344	0.0656539	1.94739	0.0112878	23	43510467	43611068	MAOA	No	No	Antidepressant,Sertraline	SSRI_Pathway_PD
AD median MDD PGS adj	23	43610194	rs73212711	C	T	0.00663269	0.808789	0.178404	0.0771191	1.68396	0.0207033	23	43510467	43611068	MAOA	No	No	Antidepressant,Sertraline	SSRI_Pathway_PD
AD median MDD PGS adj	7	87224580	rs28381817	T	C	0.0672328	0.990389	0.0697025	0.0242861	2.38679	0.00410403	7	87128175	87347611	ABCB1	Yes	No	Antidepressant,Escitalopram	Citalopram_Escitalopram_Pathway_PK,Amitriptyline_Nortriptyline_Pathway_PK
AD median MDD PGS adj	7	87286446	rs7810499	T	C	0.0666002	0.9844	0.0655859	0.024449	2.13631	0.00730617	7	87128175	87347611	ABCB1	Yes	No	Antidepressant,Escitalopram	Citalopram_Escitalopram_Pathway_PK,Amitriptyline_Nortriptyline_Pathway_PK
AD median MDD PGS adj	7	87211066	rs73200315	T	C	0.0631077	0.99629	0.063189	0.0249171	1.95025	0.0112137	7	87128175	87347611	ABCB1	Yes	No	Antidepressant,Escitalopram	Citalopram_Escitalopram_Pathway_PK,Amitriptyline_Nortriptyline_Pathway_PK
AD median MDD PGS adj	7	87195888	rs28381848	T	C	0.0710483	0.997072	0.0593689	0.0236207	1.9224	0.0119564	7	87128175	87347611	ABCB1	Yes	No	Antidepressant,Escitalopram	Citalopram_Escitalopram_Pathway_PK,Amitriptyline_Nortriptyline_Pathway_PK
AD median MDD PGS adj	7	87193300	rs150228302	AG	A	0.0710232	0.996913	0.0592616	0.0236257	1.91616	0.0121294	7	87128175	87347611	ABCB1	Yes	No	Antidepressant,Escitalopram	Citalopram_Escitalopram_Pathway_PK,Amitriptyline_Nortriptyline_Pathway_PK
AD median MDD PGS adj	10	96468899	rs11188059	G	A	0.164829	0.967715	0.0465043	0.0164896	2.31885	0.00479899	10	96442911	96618017	CYP2C19	Yes	Yes	Antidepressant,Escitalopram	Citalopram_Escitalopram_Pathway_PK,Sertraline_Pathway_PK,Fluoxetine_Pathway_PK,Amitriptyline_Nortriptyline_Pathway_PK
AD median MDD PGS adj	10	96499931	rs10882494	A	G	0.495084	0.990704	0.0308836	0.0121682	1.95285	0.0111468	10	96442911	96618017	CYP2C19	Yes	Yes	Antidepressant,Escitalopram	Citalopram_Escitalopram_Pathway_PK,Sertraline_Pathway_PK,Fluoxetine_Pathway_PK,Amitriptyline_Nortriptyline_Pathway_PK
AD median MDD PGS adj	10	96535743	rs4244284	A	G	0.494522	0.991544	0.0306714	0.0121607	1.93319	0.011663	10	96442911	96618017	CYP2C19	Yes	Yes	Antidepressant,Escitalopram	Citalopram_Escitalopram_Pathway_PK,Sertraline_Pathway_PK,Fluoxetine_Pathway_PK,Amitriptyline_Nortriptyline_Pathway_PK
AD median MDD PGS adj	10	96587289	rs11188087	G	A	0.499498	0.995963	0.0301663	0.01214	1.8874	0.0129599	10	96442911	96618017	CYP2C19	Yes	Yes	Antidepressant,Escitalopram	Citalopram_Escitalopram_Pathway_PK,Sertraline_Pathway_PK,Fluoxetine_Pathway_PK,Amitriptyline_Nortriptyline_Pathway_PK
AD median MDD PGS adj	10	96445258	rs55720577	T	TA	0.499353	0.995028	0.0300203	0.012147	1.87103	0.0134577	10	96442911	96618017	CYP2C19	Yes	Yes	Antidepressant,Escitalopram	Citalopram_Escitalopram_Pathway_PK,Sertraline_Pathway_PK,Fluoxetine_Pathway_PK,Amitriptyline_Nortriptyline_Pathway_PK
AD median MDD PGS adj	22	42525085	rs5030655	CA	C	0.00830474	0.912241	0.190802	0.0694842	2.21947	0.00603295	22	42517501	42531908	CYP2D6	Yes	Yes	Antidepressant,Escitalopram	Sertraline_Pathway_PK,Fluoxetine_Pathway_PK,Amitriptyline_Nortriptyline_Pathway_PK
AD median MDD PGS adj	22	42525547	rs267608277	G	A	0.00645132	0.929202	0.198498	0.0780687	1.95849	0.011003	22	42517501	42531908	CYP2D6	Yes	Yes	Antidepressant,Escitalopram	Sertraline_Pathway_PK,Fluoxetine_Pathway_PK,Amitriptyline_Nortriptyline_Pathway_PK
AD median MDD PGS adj	22	42524817	rs5030866	C	T	0.00650533	0.932858	0.190835	0.0776031	1.85611	0.013928	22	42517501	42531908	CYP2D6	Yes	Yes	Antidepressant,Escitalopram	Sertraline_Pathway_PK,Fluoxetine_Pathway_PK,Amitriptyline_Nortriptyline_Pathway_PK
AD median MDD PGS adj	22	42523805	rs28371725	C	T	0.059496	0.97161	-0.0511201	0.0259798	1.30888	0.0491044	22	42517501	42531908	CYP2D6	Yes	Yes	Antidepressant,Escitalopram	Sertraline_Pathway_PK,Fluoxetine_Pathway_PK,Amitriptyline_Nortriptyline_Pathway_PK
AD median MDD PGS adj	22	42531020	rs144675432	A	G	0.0107935	0.982819	0.108145	0.0588919	1.17844	0.0663071	22	42517501	42531908	CYP2D6	Yes	Yes	Antidepressant,Escitalopram	Sertraline_Pathway_PK,Fluoxetine_Pathway_PK,Amitriptyline_Nortriptyline_Pathway_PK
AD median MDD PGS adj	10	96740908	rs9332197	T	C	0.0596446	0.921165	0.0709903	0.0265957	2.11906	0.00760221	10	96693415	96754147	CYP2C9	Yes	Yes	Antidepressant,Escitalopram	Sertraline_Pathway_PK
AD median MDD PGS adj	10	96710864	rs145133908	A	G	0.0368265	0.963975	0.0735819	0.0328594	1.59969	0.0251368	10	96693415	96754147	CYP2C9	Yes	Yes	Antidepressant,Escitalopram	Sertraline_Pathway_PK
AD median MDD PGS adj	10	96741426	rs1934967	C	T	0.253391	0.991244	0.030063	0.0139062	1.51384	0.0306309	10	96693415	96754147	CYP2C9	Yes	Yes	Antidepressant,Escitalopram	Sertraline_Pathway_PK
AD median MDD PGS adj	10	96732731	rs1856908	T	G	0.61856	1	-0.0246755	0.0124212	1.32817	0.046971	10	96693415	96754147	CYP2C9	Yes	Yes	Antidepressant,Escitalopram	Sertraline_Pathway_PK
AD median MDD PGS adj	10	96700537	rs2253635	C	T	0.609587	0.999397	-0.0239638	0.012376	1.27713	0.0528287	10	96693415	96754147	CYP2C9	Yes	Yes	Antidepressant,Escitalopram	Sertraline_Pathway_PK
AD median MDD PGS adj	1	171092493	rs142988848	G	A	0.00612107	0.930734	0.212286	0.0806794	2.07019	0.00850766	1	171050018	171096959	FMO3	No	No	Antidepressant	Sertraline_Pathway_PK
AD median MDD PGS adj	1	171078757	rs28363556	C	T	0.00618242	0.811014	0.215563	0.0856847	1.92529	0.0118771	1	171050018	171096959	FMO3	No	No	Antidepressant	Sertraline_Pathway_PK
AD median MDD PGS adj	1	171054194	rs116181699	G	A	0.00625527	0.85385	0.206104	0.0832705	1.87551	0.0133196	1	171050018	171096959	FMO3	No	No	Antidepressant	Sertraline_Pathway_PK
AD median MDD PGS adj	1	171070176	rs74319242	G	T	0.0870967	0.933839	-0.0542039	0.0222864	1.82364	0.0150093	1	171050018	171096959	FMO3	No	No	Antidepressant	Sertraline_Pathway_PK
AD median MDD PGS adj	1	171058194	rs1736554	G	A	0.0554924	0.992024	0.0524494	0.0265247	1.31877	0.0479988	1	171050018	171096959	FMO3	No	No	Antidepressant	Sertraline_Pathway_PK
AD median MDD PGS adj	13	47430276	rs1885884	C	G	0.346119	0.867276	0.0356	0.0138022	2.00435	0.00990034	13	47400685	47476169	HTR2A	No	Yes	Antidepressant,Escitalopram,Sertraline,Fluoxetine	Citalopram_Escitalopram_Pathway_PK,Sertraline_Pathway_PK,Fluoxetine_Pathway_PK,Amitriptyline_Nortriptyline_Pathway_PK
AD median MDD PGS adj	13	47475342	rs531715667	ATTAT	A	0.00557728	0.906674	-0.215168	0.0855952	1.92285	0.011944	13	47400685	47476169	HTR2A	No	Yes	Antidepressant,Escitalopram,Sertraline,Fluoxetine	Citalopram_Escitalopram_Pathway_PK,Sertraline_Pathway_PK,Fluoxetine_Pathway_PK,Amitriptyline_Nortriptyline_Pathway_PK
AD median MDD PGS adj	13	47429446	rs7984966	T	C	0.161367	1	0.0395163	0.016462	1.78583	0.0163746	13	47400685	47476169	HTR2A	No	Yes	Antidepressant,Escitalopram,Sertraline,Fluoxetine	Citalopram_Escitalopram_Pathway_PK,Sertraline_Pathway_PK,Fluoxetine_Pathway_PK,Amitriptyline_Nortriptyline_Pathway_PK
AD median MDD PGS adj	13	47433081	rs150648869	T	C	0.0755647	0.896301	-0.0578416	0.0243906	1.7516	0.0177174	13	47400685	47476169	HTR2A	No	Yes	Antidepressant,Escitalopram,Sertraline,Fluoxetine	Citalopram_Escitalopram_Pathway_PK,Sertraline_Pathway_PK,Fluoxetine_Pathway_PK,Amitriptyline_Nortriptyline_Pathway_PK
AD median MDD PGS adj	13	47475294	rs4941575	C	T	0.344134	0.996409	-0.0301682	0.0127932	1.73597	0.0183667	13	47400685	47476169	HTR2A	No	Yes	Antidepressant,Escitalopram,Sertraline,Fluoxetine	Citalopram_Escitalopram_Pathway_PK,Sertraline_Pathway_PK,Fluoxetine_Pathway_PK,Amitriptyline_Nortriptyline_Pathway_PK
AD median MDD PGS adj	10	4946762	rs78988149	T	A	0.0188193	0.912999	0.119307	0.0466696	1.9757	0.0105755	10	4924796	5035475	AKR1C1	No	No	Antidepressant	Amitriptyline_Nortriptyline_Pathway_PK
AD median MDD PGS adj	10	5023583	rs11252859	C	T	0.291408	0.97213	0.0303351	0.0134937	1.60958	0.0245708	10	4924796	5035475	AKR1C1	No	No	Antidepressant	Amitriptyline_Nortriptyline_Pathway_PK
AD median MDD PGS adj	10	5020704	rs4581339	T	G	0.70877	0.983265	-0.0295549	0.0134164	1.55906	0.027602	10	4924796	5035475	AKR1C1	No	No	Antidepressant	Amitriptyline_Nortriptyline_Pathway_PK
AD median MDD PGS adj	10	5020710	rs7100842	A	G	0.70877	0.983238	-0.0295504	0.0134165	1.55866	0.0276274	10	4924796	5035475	AKR1C1	No	No	Antidepressant	Amitriptyline_Nortriptyline_Pathway_PK
AD median MDD PGS adj	10	5020711	rs7083547	C	A	0.70877	0.983232	-0.0295474	0.0134166	1.55841	0.0276433	10	4924796	5035475	AKR1C1	No	No	Antidepressant	Amitriptyline_Nortriptyline_Pathway_PK
AD median MDD PGS adj	10	96823016	rs11188169	G	A	0.282527	0.997028	0.0343304	0.0134836	1.96281	0.0108941	10	96791530	96834254	CYP2C8	Yes	Yes	Antidepressant	Amitriptyline_Nortriptyline_Pathway_PK
AD median MDD PGS adj	10	96829430	rs7909236	G	T	0.280721	0.997345	0.0311647	0.0134933	1.67969	0.0209079	10	96791530	96834254	CYP2C8	Yes	Yes	Antidepressant	Amitriptyline_Nortriptyline_Pathway_PK
AD median MDD PGS adj	10	96831207	rs11188172	C	T	0.280721	0.997345	0.0311647	0.0134933	1.67969	0.0209079	10	96791530	96834254	CYP2C8	Yes	Yes	Antidepressant	Amitriptyline_Nortriptyline_Pathway_PK
AD median MDD PGS adj	10	96811841	rs7095531	A	G	0.638579	0.998565	-0.0253161	0.0126042	1.3508	0.0445862	10	96791530	96834254	CYP2C8	Yes	Yes	Antidepressant	Amitriptyline_Nortriptyline_Pathway_PK
AD median MDD PGS adj	10	96811010	rs1579029	T	C	0.638571	0.998566	-0.0253096	0.0126042	1.35027	0.0446406	10	96791530	96834254	CYP2C8	Yes	Yes	Antidepressant	Amitriptyline_Nortriptyline_Pathway_PK
AD median MDD PGS adj	19	41522382	rs140868874	G	T	0.00734852	0.839562	-0.188505	0.0765448	1.86042	0.0137905	19	41492204	41529303	CYP2B6	Yes	Yes	Antidepressant,Sertraline	Citalopram_Escitalopram_Pathway_PK,Sertraline_Pathway_PK,Fluoxetine_Pathway_PK,Amitriptyline_Nortriptyline_Pathway_PK
AD median MDD PGS adj	19	41510286	rs35773040	G	A	0.0221454	0.943195	0.0919935	0.04241	1.52184	0.0300718	19	41492204	41529303	CYP2B6	Yes	Yes	Antidepressant,Sertraline	Citalopram_Escitalopram_Pathway_PK,Sertraline_Pathway_PK,Fluoxetine_Pathway_PK,Amitriptyline_Nortriptyline_Pathway_PK
AD median MDD PGS adj	19	41510636	rs33912321	G	A	0.158071	0.973827	0.0352487	0.0167704	1.44895	0.0355672	19	41492204	41529303	CYP2B6	Yes	Yes	Antidepressant,Sertraline	Citalopram_Escitalopram_Pathway_PK,Sertraline_Pathway_PK,Fluoxetine_Pathway_PK,Amitriptyline_Nortriptyline_Pathway_PK
AD median MDD PGS adj	19	41518873	rs34116594	A	G	0.0198292	0.907106	0.0900031	0.0459267	1.30078	0.0500288	19	41492204	41529303	CYP2B6	Yes	Yes	Antidepressant,Sertraline	Citalopram_Escitalopram_Pathway_PK,Sertraline_Pathway_PK,Fluoxetine_Pathway_PK,Amitriptyline_Nortriptyline_Pathway_PK
AD median MDD PGS adj	19	41518897	rs34677607	T	G	0.0198292	0.907106	0.0900031	0.0459267	1.30078	0.0500288	19	41492204	41529303	CYP2B6	Yes	Yes	Antidepressant,Sertraline	Citalopram_Escitalopram_Pathway_PK,Sertraline_Pathway_PK,Fluoxetine_Pathway_PK,Amitriptyline_Nortriptyline_Pathway_PK
AD median MDD PGS adj	7	99381463	rs6957392	C	T	0.0136631	0.925545	-0.133064	0.0545269	1.83347	0.0146734	7	99349604	99386888	CYP3A4	Yes	Yes	Antidepressant,Escitalopram,Sertraline,Fluoxetine	Amitriptyline_Nortriptyline_Pathway_PK
AD median MDD PGS adj	7	99362131	rs148446343	T	C	0.00770027	0.83644	0.158888	0.0752501	1.45927	0.034732	7	99349604	99386888	CYP3A4	Yes	Yes	Antidepressant,Escitalopram,Sertraline,Fluoxetine	Amitriptyline_Nortriptyline_Pathway_PK
AD median MDD PGS adj	7	99368699	rs28988579	A	C	0.0375043	0.985716	-0.060805	0.0320768	1.23648	0.0580123	7	99349604	99386888	CYP3A4	Yes	Yes	Antidepressant,Escitalopram,Sertraline,Fluoxetine	Amitriptyline_Nortriptyline_Pathway_PK
AD median MDD PGS adj	7	99365943	rs2687116	C	A	0.960179	0.994592	-0.0559163	0.0311964	1.13626	0.0730702	7	99349604	99386888	CYP3A4	Yes	Yes	Antidepressant,Escitalopram,Sertraline,Fluoxetine	Amitriptyline_Nortriptyline_Pathway_PK
AD median MDD PGS adj	7	99366709	rs28988583	A	G	0.0398945	0.994378	0.0555412	0.0311758	1.12597	0.0748221	7	99349604	99386888	CYP3A4	Yes	Yes	Antidepressant,Escitalopram,Sertraline,Fluoxetine	Amitriptyline_Nortriptyline_Pathway_PK
AD median MDD PGS adj	4	69689019	rs28377589	A	G	0.241275	0.959319	-0.0328829	0.014525	1.62743	0.0235814	4	69676711	69701914	UGT2B10	No	No	Antidepressant	Amitriptyline_Nortriptyline_Pathway_PK
AD median MDD PGS adj	4	69683875	rs1976666	C	G	0.00911876	0.960181	0.119541	0.0652969	1.17302	0.0671398	4	69676711	69701914	UGT2B10	No	No	Antidepressant	Amitriptyline_Nortriptyline_Pathway_PK
AD median MDD PGS adj	4	69688430	rs1902932	G	A	0.0708121	0.996996	0.042469	0.0236541	1.13914	0.0725872	4	69676711	69701914	UGT2B10	No	No	Antidepressant	Amitriptyline_Nortriptyline_Pathway_PK
AD median MDD PGS adj	4	69688125	rs146889061	G	T	0.0708013	0.997049	0.042433	0.0236549	1.13763	0.07284	4	69676711	69701914	UGT2B10	No	No	Antidepressant	Amitriptyline_Nortriptyline_Pathway_PK
AD median MDD PGS adj	4	69687619	rs113183813	C	T	0.0707969	0.997044	0.0423788	0.0236556	1.13541	0.0732133	4	69676711	69701914	UGT2B10	No	No	Antidepressant	Amitriptyline_Nortriptyline_Pathway_PK
AD median MDD PGS adj	10	5023583	rs11252859	C	T	0.291408	0.97213	0.0303351	0.0134937	1.60958	0.0245708	10	5019967	5070223	AKR1C2	No	No	Antidepressant	Amitriptyline_Nortriptyline_Pathway_PK
AD median MDD PGS adj	10	5020704	rs4581339	T	G	0.70877	0.983265	-0.0295549	0.0134164	1.55906	0.027602	10	5019967	5070223	AKR1C2	No	No	Antidepressant	Amitriptyline_Nortriptyline_Pathway_PK
AD median MDD PGS adj	10	5020710	rs7100842	A	G	0.70877	0.983238	-0.0295504	0.0134165	1.55866	0.0276274	10	5019967	5070223	AKR1C2	No	No	Antidepressant	Amitriptyline_Nortriptyline_Pathway_PK
AD median MDD PGS adj	10	5020711	rs7083547	C	A	0.70877	0.983232	-0.0295474	0.0134166	1.55841	0.0276433	10	5019967	5070223	AKR1C2	No	No	Antidepressant	Amitriptyline_Nortriptyline_Pathway_PK
AD median MDD PGS adj	10	5035246	rs10904387	C	T	0.258332	1	0.0298353	0.0138324	1.50846	0.0310127	10	5019967	5070223	AKR1C2	No	No	Antidepressant	Amitriptyline_Nortriptyline_Pathway_PK
AD median MDD PGS adj	17	28522026	rs62068662	C	G	0.0357306	0.971093	0.0691113	0.0330168	1.43974	0.0363295	17	28516337	28568020	SLC6A4	No	Yes	Antidepressant,Escitalopram,Sertraline,Fluoxetine	SSRI_Pathway_PD
AD median MDD PGS adj	17	28549958	rs2020941	C	T	0.00955636	0.974565	-0.126216	0.0630317	1.34449	0.0452387	17	28516337	28568020	SLC6A4	No	Yes	Antidepressant,Escitalopram,Sertraline,Fluoxetine	SSRI_Pathway_PD
AD median MDD PGS adj	17	28531798	rs56391814	T	C	0.0247555	0.996124	0.0775703	0.0387712	1.34273	0.0454224	17	28516337	28568020	SLC6A4	No	Yes	Antidepressant,Escitalopram,Sertraline,Fluoxetine	SSRI_Pathway_PD
AD median MDD PGS adj	17	28518343	rs12150465	T	C	0.0295085	0.984066	-0.071478	0.0360704	1.32311	0.0475215	17	28516337	28568020	SLC6A4	No	Yes	Antidepressant,Escitalopram,Sertraline,Fluoxetine	SSRI_Pathway_PD
AD median MDD PGS adj	17	28549980	rs2020940	C	G	0.0346096	0.989933	0.0612702	0.0331923	1.18772	0.0649053	17	28516337	28568020	SLC6A4	No	Yes	Antidepressant,Escitalopram,Sertraline,Fluoxetine	SSRI_Pathway_PD
AD median MDD PGS adj	4	70356404	rs41297381	C	T	0.098511	0.970131	-0.0434115	0.0207531	1.43823	0.0364561	4	70340883	70396732	UGT2B4	No	No	Antidepressant,Sertraline	Sertraline_Pathway_PK
AD median MDD PGS adj	4	70360333	rs770532909	T	G	0.0062171	0.938455	0.132093	0.0795682	1.01373	0.096888	4	70340883	70396732	UGT2B4	No	No	Antidepressant,Sertraline	Sertraline_Pathway_PK
AD median MDD PGS adj	4	70349655	rs138967504	G	A	0.00621293	0.939987	0.131899	0.0795295	1.01225	0.0972187	4	70340883	70396732	UGT2B4	No	No	Antidepressant,Sertraline	Sertraline_Pathway_PK
AD median MDD PGS adj	4	70358688	rs770622612	TC	T	0.00621276	0.939972	0.131738	0.0795311	1.0104	0.0976338	4	70340883	70396732	UGT2B4	No	No	Antidepressant,Sertraline	Sertraline_Pathway_PK
AD median MDD PGS adj	4	70365808	rs561450678	T	C	0.00933881	0.802018	-0.113849	0.070016	0.983211	0.103942	4	70340883	70396732	UGT2B4	No	No	Antidepressant,Sertraline	Sertraline_Pathway_PK
AD median MDD PGS adj	15	75038220	rs2069514	G	A	0.01515	0.99082	-0.104154	0.0498304	1.43649	0.0366024	15	75036185	75053543	CYP1A2	Yes	No	Antidepressant	Amitriptyline_Nortriptyline_Pathway_PK
AD median MDD PGS adj	15	75052062	rs1350194	A	T	0.0473649	0.974817	-0.0553523	0.0290998	1.24298	0.0571505	15	75036185	75053543	CYP1A2	Yes	No	Antidepressant	Amitriptyline_Nortriptyline_Pathway_PK
AD median MDD PGS adj	15	75052233	rs61620875	C	T	0.0473649	0.974817	-0.0553523	0.0290998	1.24298	0.0571505	15	75036185	75053543	CYP1A2	Yes	No	Antidepressant	Amitriptyline_Nortriptyline_Pathway_PK
AD median MDD PGS adj	15	75052858	rs34443150	T	TA	0.0473649	0.974817	-0.0553523	0.0290998	1.24298	0.0571505	15	75036185	75053543	CYP1A2	Yes	No	Antidepressant	Amitriptyline_Nortriptyline_Pathway_PK
AD median MDD PGS adj	15	75052927	rs11857376	A	G	0.426116	0.984972	0.0210712	0.0123725	1.05279	0.0885544	15	75036185	75053543	CYP1A2	Yes	No	Antidepressant	Amitriptyline_Nortriptyline_Pathway_PK
AD median MDD PGS adj	23	43706753	rs776922903	G	C	0.0116097	0.910821	-0.108452	0.0537649	1.35972	0.0436797	23	43620858	43746693	MAOB	No	No	Antidepressant,Sertraline	Sertraline_Pathway_PK
AD median MDD PGS adj	23	43648691	rs3027448	T	C	0.0376705	0.963808	0.0581627	0.0295464	1.30973	0.0490083	23	43620858	43746693	MAOB	No	No	Antidepressant,Sertraline	Sertraline_Pathway_PK
AD median MDD PGS adj	23	43672527	rs56314580	C	T	0.0376693	0.960593	0.0581117	0.0295957	1.30464	0.0495861	23	43620858	43746693	MAOB	No	No	Antidepressant,Sertraline	Sertraline_Pathway_PK
AD median MDD PGS adj	23	43621299	rs11797311	T	G	0.0287529	0.848355	-0.0691266	0.0365132	1.23409	0.0583324	23	43620858	43746693	MAOB	No	No	Antidepressant,Sertraline	Sertraline_Pathway_PK
AD median MDD PGS adj	23	43643793	rs191915968	T	C	0.0110407	0.846458	-0.104461	0.0577155	1.153	0.0703072	23	43620858	43746693	MAOB	No	No	Antidepressant,Sertraline	Sertraline_Pathway_PK
AD median MDD PGS adj	4	69952139	rs62296937	T	C	0.118787	0.987142	-0.0352791	0.0189042	1.20752	0.0620126	4	69912081	69983705	UGT2B7	No	No	Antidepressant,Sertraline	Amitriptyline_Nortriptyline_Pathway_PK
AD median MDD PGS adj	4	69963424	rs62296959	G	A	0.116997	0.985637	-0.0355257	0.0190372	1.20744	0.062024	4	69912081	69983705	UGT2B7	No	No	Antidepressant,Sertraline	Amitriptyline_Nortriptyline_Pathway_PK
AD median MDD PGS adj	4	69975441	rs34095769	TAA	T	0.116997	0.985637	-0.0355257	0.0190372	1.20744	0.062024	4	69912081	69983705	UGT2B7	No	No	Antidepressant,Sertraline	Amitriptyline_Nortriptyline_Pathway_PK
AD median MDD PGS adj	4	69917165	rs576741077	C	T	0.00839443	0.926339	-0.11775	0.0688706	1.05891	0.0873152	4	69912081	69983705	UGT2B7	No	No	Antidepressant,Sertraline	Amitriptyline_Nortriptyline_Pathway_PK
AD median MDD PGS adj	4	69943496	rs145772309	C	G	0.00722983	0.845001	-0.120086	0.078043	0.907016	0.123875	4	69912081	69983705	UGT2B7	No	No	Antidepressant,Sertraline	Amitriptyline_Nortriptyline_Pathway_PK
AD median MDD PGS adj	2	234633624	rs879408503	CT	C	0.0425981	0.987885	0.051882	0.0300323	1.07536	0.0840698	2	234632754	234686945	UGT1A3	No	No	Antidepressant,Sertraline	Sertraline_Pathway_PK,Amitriptyline_Nortriptyline_Pathway_PK
AD median MDD PGS adj	2	234633626	rs751350533	CGCGGT	C	0.0425981	0.987885	0.051882	0.0300323	1.07536	0.0840698	2	234632754	234686945	UGT1A3	No	No	Antidepressant,Sertraline	Sertraline_Pathway_PK,Amitriptyline_Nortriptyline_Pathway_PK
AD median MDD PGS adj	2	234633606	rs567349076	GCCGAGGTTGGCGGAT	G	0.0424768	0.989655	0.0506727	0.0300425	1.03781	0.0916621	2	234632754	234686945	UGT1A3	No	No	Antidepressant,Sertraline	Sertraline_Pathway_PK,Amitriptyline_Nortriptyline_Pathway_PK
AD median MDD PGS adj	2	234653292	rs28899468	T	C	0.0431659	0.997017	0.0460489	0.0296397	0.919824	0.120275	2	234632754	234686945	UGT1A3	No	No	Antidepressant,Sertraline	Sertraline_Pathway_PK,Amitriptyline_Nortriptyline_Pathway_PK
AD median MDD PGS adj	2	234680721	rs1032984731	T	C	0.00577966	0.882764	0.130443	0.0840383	0.918593	0.120617	2	234632754	234686945	UGT1A3	No	No	Antidepressant,Sertraline	Sertraline_Pathway_PK,Amitriptyline_Nortriptyline_Pathway_PK
AD median MDD PGS adj	2	234633624	rs879408503	CT	C	0.0425981	0.987885	0.051882	0.0300323	1.07536	0.0840698	2	234617424	234691945	UGT1A4	No	No	Antidepressant	Sertraline_Pathway_PK
AD median MDD PGS adj	2	234633626	rs751350533	CGCGGT	C	0.0425981	0.987885	0.051882	0.0300323	1.07536	0.0840698	2	234617424	234691945	UGT1A4	No	No	Antidepressant	Sertraline_Pathway_PK
AD median MDD PGS adj	2	234633606	rs567349076	GCCGAGGTTGGCGGAT	G	0.0424768	0.989655	0.0506727	0.0300425	1.03781	0.0916621	2	234617424	234691945	UGT1A4	No	No	Antidepressant	Sertraline_Pathway_PK
AD median MDD PGS adj	2	234653292	rs28899468	T	C	0.0431659	0.997017	0.0460489	0.0296397	0.919824	0.120275	2	234617424	234691945	UGT1A4	No	No	Antidepressant	Sertraline_Pathway_PK
AD median MDD PGS adj	2	234680721	rs1032984731	T	C	0.00577966	0.882764	0.130443	0.0840383	0.918593	0.120617	2	234617424	234691945	UGT1A4	No	No	Antidepressant	Sertraline_Pathway_PK
AD median MDD PGS adj	2	234633624	rs879408503	CT	C	0.0425981	0.987885	0.051882	0.0300323	1.07536	0.0840698	2	234595253	234686946	UGT1A6	No	No	Antidepressant,Sertraline	Sertraline_Pathway_PK
AD median MDD PGS adj	2	234633626	rs751350533	CGCGGT	C	0.0425981	0.987885	0.051882	0.0300323	1.07536	0.0840698	2	234595253	234686946	UGT1A6	No	No	Antidepressant,Sertraline	Sertraline_Pathway_PK
AD median MDD PGS adj	2	234633606	rs567349076	GCCGAGGTTGGCGGAT	G	0.0424768	0.989655	0.0506727	0.0300425	1.03781	0.0916621	2	234595253	234686946	UGT1A6	No	No	Antidepressant,Sertraline	Sertraline_Pathway_PK
AD median MDD PGS adj	2	234653292	rs28899468	T	C	0.0431659	0.997017	0.0460489	0.0296397	0.919824	0.120275	2	234595253	234686946	UGT1A6	No	No	Antidepressant,Sertraline	Sertraline_Pathway_PK
AD median MDD PGS adj	2	234680721	rs1032984731	T	C	0.00577966	0.882764	0.130443	0.0840383	0.918593	0.120617	2	234595253	234686946	UGT1A6	No	No	Antidepressant,Sertraline	Sertraline_Pathway_PK
AD median MDD PGS adj	7	99278314	rs3823812	A	T	0.0171114	0.998173	-0.0783038	0.0465297	1.03434	0.0923975	7	99240817	99282621	CYP3A5	Yes	Yes	Antidepressant,Fluoxetine	Fluoxetine_Pathway_PK
AD median MDD PGS adj	7	99279136	rs776741	A	G	0.0171103	0.99818	-0.0783045	0.046531	1.03431	0.0924038	7	99240817	99282621	CYP3A5	Yes	Yes	Antidepressant,Fluoxetine	Fluoxetine_Pathway_PK
AD median MDD PGS adj	7	99275083	rs4646446	C	T	0.0171136	0.99825	-0.0782011	0.0465252	1.03248	0.092794	7	99240817	99282621	CYP3A5	Yes	Yes	Antidepressant,Fluoxetine	Fluoxetine_Pathway_PK
AD median MDD PGS adj	7	99245013	rs4646458	T	G	0.0171161	0.998306	-0.0780494	0.0465207	1.02966	0.0933985	7	99240817	99282621	CYP3A5	Yes	Yes	Antidepressant,Fluoxetine	Fluoxetine_Pathway_PK
AD median MDD PGS adj	7	99245275	rs4646456	A	G	0.0171161	0.998306	-0.0780494	0.0465207	1.02966	0.0933985	7	99240817	99282621	CYP3A5	Yes	Yes	Antidepressant,Fluoxetine	Fluoxetine_Pathway_PK
escitalopram median unadj	7	87186748	rs74682905	A	G	0.0647993	1	0.143271	0.0555068	2.00668	0.00984736	7	87128175	87347611	ABCB1	Yes	No	Antidepressant,Escitalopram	Citalopram_Escitalopram_Pathway_PK,Amitriptyline_Nortriptyline_Pathway_PK
escitalopram median unadj	7	87214066	rs184388275	C	T	0.00783002	0.984778	0.384758	0.152874	1.92659	0.0118416	7	87128175	87347611	ABCB1	Yes	No	Antidepressant,Escitalopram	Citalopram_Escitalopram_Pathway_PK,Amitriptyline_Nortriptyline_Pathway_PK
escitalopram median unadj	7	87261189	rs117329945	G	C	0.0118795	0.918826	-0.33173	0.132474	1.91095	0.0122758	7	87128175	87347611	ABCB1	Yes	No	Antidepressant,Escitalopram	Citalopram_Escitalopram_Pathway_PK,Amitriptyline_Nortriptyline_Pathway_PK
escitalopram median unadj	7	87138186	rs6946379	A	G	0.93562	0.96032	-0.132867	0.0566367	1.72174	0.0189784	7	87128175	87347611	ABCB1	Yes	No	Antidepressant,Escitalopram	Citalopram_Escitalopram_Pathway_PK,Amitriptyline_Nortriptyline_Pathway_PK
escitalopram median unadj	7	87336860	rs182454945	C	T	0.00879238	0.932125	-0.35226	0.152221	1.68486	0.0206605	7	87128175	87347611	ABCB1	Yes	No	Antidepressant,Escitalopram	Citalopram_Escitalopram_Pathway_PK,Amitriptyline_Nortriptyline_Pathway_PK
escitalopram median unadj	7	99354808	rs28371763	T	A	0.0229097	0.906646	0.247774	0.0963241	1.99557	0.0101025	7	99349604	99386888	CYP3A4	Yes	Yes	Antidepressant,Escitalopram,Sertraline,Fluoxetine	Citalopram_Escitalopram_Pathway_PK,Sertraline_Pathway_PK,Fluoxetine_Pathway_PK,Amitriptyline_Nortriptyline_Pathway_PK
escitalopram median unadj	7	99368699	rs28988579	A	C	0.0360655	0.985163	-0.126887	0.0744862	1.05318	0.0884749	7	99349604	99386888	CYP3A4	Yes	Yes	Antidepressant,Escitalopram,Sertraline,Fluoxetine	Citalopram_Escitalopram_Pathway_PK,Sertraline_Pathway_PK,Fluoxetine_Pathway_PK,Amitriptyline_Nortriptyline_Pathway_PK
escitalopram median unadj	7	99374263	rs148743981	A	G	0.0165101	0.974706	-0.180543	0.109531	1.00311	0.0992865	7	99349604	99386888	CYP3A4	Yes	Yes	Antidepressant,Escitalopram,Sertraline,Fluoxetine	Citalopram_Escitalopram_Pathway_PK,Sertraline_Pathway_PK,Fluoxetine_Pathway_PK,Amitriptyline_Nortriptyline_Pathway_PK
escitalopram median unadj	7	99368771	rs74345875	A	G	0.0165158	0.974586	-0.179846	0.10952	0.997561	0.100563	7	99349604	99386888	CYP3A4	Yes	Yes	Antidepressant,Escitalopram,Sertraline,Fluoxetine	Citalopram_Escitalopram_Pathway_PK,Sertraline_Pathway_PK,Fluoxetine_Pathway_PK,Amitriptyline_Nortriptyline_Pathway_PK
escitalopram median unadj	7	99365083	rs4646437	G	A	0.103458	0.982822	0.0691321	0.0446827	0.914281	0.12182	7	99349604	99386888	CYP3A4	Yes	Yes	Antidepressant,Escitalopram,Sertraline,Fluoxetine	Citalopram_Escitalopram_Pathway_PK,Sertraline_Pathway_PK,Fluoxetine_Pathway_PK,Amitriptyline_Nortriptyline_Pathway_PK
escitalopram median unadj	17	28521676	rs551190981	TC	T	0.00670126	0.978064	-0.404333	0.166047	1.82711	0.0148898	17	28516337	28568020	SLC6A4	No	Yes	Antidepressant,Escitalopram,Sertraline,Fluoxetine	SSRI_Pathway_PD
escitalopram median unadj	17	28548810	rs6355	C	G	0.0162478	0.90831	-0.261779	0.114873	1.64445	0.0226751	17	28516337	28568020	SLC6A4	No	Yes	Antidepressant,Escitalopram,Sertraline,Fluoxetine	SSRI_Pathway_PD
escitalopram median unadj	17	28549809	rs28914827	C	T	0.0162568	0.908369	-0.260641	0.114839	1.63393	0.0232311	17	28516337	28568020	SLC6A4	No	Yes	Antidepressant,Escitalopram,Sertraline,Fluoxetine	SSRI_Pathway_PD
escitalopram median unadj	17	28529242	rs11657536	G	A	0.0256918	0.97866	0.194808	0.0875701	1.58322	0.0261084	17	28516337	28568020	SLC6A4	No	Yes	Antidepressant,Escitalopram,Sertraline,Fluoxetine	SSRI_Pathway_PD
escitalopram median unadj	17	28521583	rs151213517	T	C	0.00980802	0.88762	-0.323276	0.148716	1.52692	0.0297221	17	28516337	28568020	SLC6A4	No	Yes	Antidepressant,Escitalopram,Sertraline,Fluoxetine	SSRI_Pathway_PD
escitalopram median unadj	22	42529371	rs766162659	C	T	0.00617418	0.901635	0.435558	0.184305	1.74194	0.0181159	22	42517501	42531908	CYP2D6	Yes	Yes	Antidepressant,Escitalopram,Sertraline,Fluoxetine	Citalopram_Escitalopram_Pathway_PK,Sertraline_Pathway_PK,Fluoxetine_Pathway_PK,Amitriptyline_Nortriptyline_Pathway_PK
escitalopram median unadj	22	42531303	rs28375182	G	A	0.00524625	0.951563	-0.456679	0.194715	1.72107	0.0190077	22	42517501	42531908	CYP2D6	Yes	Yes	Antidepressant,Escitalopram,Sertraline,Fluoxetine	Citalopram_Escitalopram_Pathway_PK,Sertraline_Pathway_PK,Fluoxetine_Pathway_PK,Amitriptyline_Nortriptyline_Pathway_PK
escitalopram median unadj	22	42524817	rs5030866	C	T	0.00617745	0.92565	-0.271814	0.18179	0.870115	0.134861	22	42517501	42531908	CYP2D6	Yes	Yes	Antidepressant,Escitalopram,Sertraline,Fluoxetine	Citalopram_Escitalopram_Pathway_PK,Sertraline_Pathway_PK,Fluoxetine_Pathway_PK,Amitriptyline_Nortriptyline_Pathway_PK
escitalopram median unadj	22	42525547	rs267608277	G	A	0.00617745	0.92565	-0.271814	0.18179	0.870115	0.134861	22	42517501	42531908	CYP2D6	Yes	Yes	Antidepressant,Escitalopram,Sertraline,Fluoxetine	Citalopram_Escitalopram_Pathway_PK,Sertraline_Pathway_PK,Fluoxetine_Pathway_PK,Amitriptyline_Nortriptyline_Pathway_PK
escitalopram median unadj	22	42526763	rs769258	C	T	0.109	0.981528	0.0631505	0.0438	0.825762	0.149361	22	42517501	42531908	CYP2D6	Yes	Yes	Antidepressant,Escitalopram,Sertraline,Fluoxetine	Citalopram_Escitalopram_Pathway_PK,Sertraline_Pathway_PK,Fluoxetine_Pathway_PK,Amitriptyline_Nortriptyline_Pathway_PK
escitalopram median unadj	10	96535296	rs181297724	G	C	0.012523	0.981494	0.289355	0.123796	1.71173	0.0194209	10	96442911	96618017	CYP2C19	Yes	Yes	Antidepressant,Escitalopram,Sertraline,Fluoxetine	Citalopram_Escitalopram_Pathway_PK,Sertraline_Pathway_PK,Fluoxetine_Pathway_PK,Amitriptyline_Nortriptyline_Pathway_PK
escitalopram median unadj	10	96564416	rs149894564	C	T	0.012523	0.981494	0.289355	0.123796	1.71173	0.0194209	10	96442911	96618017	CYP2C19	Yes	Yes	Antidepressant,Escitalopram,Sertraline,Fluoxetine	Citalopram_Escitalopram_Pathway_PK,Sertraline_Pathway_PK,Fluoxetine_Pathway_PK,Amitriptyline_Nortriptyline_Pathway_PK
escitalopram median unadj	10	96589268	rs189816519	C	A	0.012523	0.981494	0.289355	0.123796	1.71173	0.0194209	10	96442911	96618017	CYP2C19	Yes	Yes	Antidepressant,Escitalopram,Sertraline,Fluoxetine	Citalopram_Escitalopram_Pathway_PK,Sertraline_Pathway_PK,Fluoxetine_Pathway_PK,Amitriptyline_Nortriptyline_Pathway_PK
escitalopram median unadj	10	96454441	rs146250552	C	T	0.0125279	0.981363	0.289313	0.123781	1.71166	0.0194241	10	96442911	96618017	CYP2C19	Yes	Yes	Antidepressant,Escitalopram,Sertraline,Fluoxetine	Citalopram_Escitalopram_Pathway_PK,Sertraline_Pathway_PK,Fluoxetine_Pathway_PK,Amitriptyline_Nortriptyline_Pathway_PK
escitalopram median unadj	10	96461305	rs185914196	A	G	0.0125279	0.981363	0.289313	0.123781	1.71166	0.0194241	10	96442911	96618017	CYP2C19	Yes	Yes	Antidepressant,Escitalopram,Sertraline,Fluoxetine	Citalopram_Escitalopram_Pathway_PK,Sertraline_Pathway_PK,Fluoxetine_Pathway_PK,Amitriptyline_Nortriptyline_Pathway_PK
escitalopram median unadj	13	47441707	rs1328674	T	C	0.972288	0.98992	-0.188304	0.0837501	1.60995	0.0245499	13	47400685	47476169	HTR2A	No	Yes	Antidepressant,Escitalopram,Sertraline,Fluoxetine	SSRI_Pathway_PD
escitalopram median unadj	13	47474206	rs73175539	G	A	0.0256681	0.997008	0.188288	0.0873379	1.50731	0.031095	13	47400685	47476169	HTR2A	No	Yes	Antidepressant,Escitalopram,Sertraline,Fluoxetine	SSRI_Pathway_PD
escitalopram median unadj	13	47475429	rs55945859	A	G	0.0256295	0.99509	0.188226	0.0874801	1.50271	0.0314261	13	47400685	47476169	HTR2A	No	Yes	Antidepressant,Escitalopram,Sertraline,Fluoxetine	SSRI_Pathway_PD
escitalopram median unadj	13	47466622	rs6305	G	A	0.0217391	1	0.199579	0.0930703	1.49482	0.0320022	13	47400685	47476169	HTR2A	No	Yes	Antidepressant,Escitalopram,Sertraline,Fluoxetine	SSRI_Pathway_PD
escitalopram median unadj	13	47432154	rs2224721	T	G	0.809783	1	-0.0746617	0.0348581	1.49209	0.032204	13	47400685	47476169	HTR2A	No	Yes	Antidepressant,Escitalopram,Sertraline,Fluoxetine	SSRI_Pathway_PD
escitalopram median MDD PGS adj	7	87186748	rs74682905	A	G	0.0647993	1	0.143563	0.0555215	2.01244	0.00971762	7	87128175	87347611	ABCB1	Yes	No	Antidepressant,Escitalopram	Citalopram_Escitalopram_Pathway_PK,Amitriptyline_Nortriptyline_Pathway_PK
escitalopram median MDD PGS adj	7	87214066	rs184388275	C	T	0.00783002	0.984778	0.384632	0.152915	1.92475	0.0118919	7	87128175	87347611	ABCB1	Yes	No	Antidepressant,Escitalopram	Citalopram_Escitalopram_Pathway_PK,Amitriptyline_Nortriptyline_Pathway_PK
escitalopram median MDD PGS adj	7	87261189	rs117329945	G	C	0.0118795	0.918826	-0.331419	0.132589	1.9054	0.0124337	7	87128175	87347611	ABCB1	Yes	No	Antidepressant,Escitalopram	Citalopram_Escitalopram_Pathway_PK,Amitriptyline_Nortriptyline_Pathway_PK
escitalopram median MDD PGS adj	7	87138186	rs6946379	A	G	0.93562	0.96032	-0.133161	0.0566577	1.72677	0.0187599	7	87128175	87347611	ABCB1	Yes	No	Antidepressant,Escitalopram	Citalopram_Escitalopram_Pathway_PK,Amitriptyline_Nortriptyline_Pathway_PK
escitalopram median MDD PGS adj	7	87336860	rs182454945	C	T	0.00879238	0.932125	-0.351549	0.152265	1.67872	0.0209546	7	87128175	87347611	ABCB1	Yes	No	Antidepressant,Escitalopram	Citalopram_Escitalopram_Pathway_PK,Amitriptyline_Nortriptyline_Pathway_PK
escitalopram median MDD PGS adj	7	99354808	rs28371763	T	A	0.0229097	0.906646	0.247673	0.0963617	1.99299	0.0101627	7	99349604	99386888	CYP3A4	Yes	Yes	Antidepressant,Escitalopram,Sertraline,Fluoxetine	Citalopram_Escitalopram_Pathway_PK,Sertraline_Pathway_PK,Fluoxetine_Pathway_PK,Amitriptyline_Nortriptyline_Pathway_PK
escitalopram median MDD PGS adj	7	99368699	rs28988579	A	C	0.0360655	0.985163	-0.126159	0.0745368	1.04318	0.0905357	7	99349604	99386888	CYP3A4	Yes	Yes	Antidepressant,Escitalopram,Sertraline,Fluoxetine	Citalopram_Escitalopram_Pathway_PK,Sertraline_Pathway_PK,Fluoxetine_Pathway_PK,Amitriptyline_Nortriptyline_Pathway_PK
escitalopram median MDD PGS adj	7	99374263	rs148743981	A	G	0.0165101	0.974706	-0.181269	0.109561	1.00866	0.0980257	7	99349604	99386888	CYP3A4	Yes	Yes	Antidepressant,Escitalopram,Sertraline,Fluoxetine	Citalopram_Escitalopram_Pathway_PK,Sertraline_Pathway_PK,Fluoxetine_Pathway_PK,Amitriptyline_Nortriptyline_Pathway_PK
escitalopram median MDD PGS adj	7	99368771	rs74345875	A	G	0.0165158	0.974586	-0.180568	0.10955	1.00306	0.0992979	7	99349604	99386888	CYP3A4	Yes	Yes	Antidepressant,Escitalopram,Sertraline,Fluoxetine	Citalopram_Escitalopram_Pathway_PK,Sertraline_Pathway_PK,Fluoxetine_Pathway_PK,Amitriptyline_Nortriptyline_Pathway_PK
escitalopram median MDD PGS adj	7	99365083	rs4646437	G	A	0.103458	0.982822	0.0690981	0.0446949	0.913263	0.122106	7	99349604	99386888	CYP3A4	Yes	Yes	Antidepressant,Escitalopram,Sertraline,Fluoxetine	Citalopram_Escitalopram_Pathway_PK,Sertraline_Pathway_PK,Fluoxetine_Pathway_PK,Amitriptyline_Nortriptyline_Pathway_PK
escitalopram median MDD PGS adj	17	28521676	rs551190981	TC	T	0.00670126	0.978064	-0.405051	0.16608	1.83172	0.0147326	17	28516337	28568020	SLC6A4	No	Yes	Antidepressant,Escitalopram,Sertraline,Fluoxetine	SSRI_Pathway_PD
escitalopram median MDD PGS adj	17	28548810	rs6355	C	G	0.0162478	0.90831	-0.261088	0.114906	1.63686	0.0230749	17	28516337	28568020	SLC6A4	No	Yes	Antidepressant,Escitalopram,Sertraline,Fluoxetine	SSRI_Pathway_PD
escitalopram median MDD PGS adj	17	28549809	rs28914827	C	T	0.0162568	0.908369	-0.259948	0.114872	1.62635	0.0236401	17	28516337	28568020	SLC6A4	No	Yes	Antidepressant,Escitalopram,Sertraline,Fluoxetine	SSRI_Pathway_PD
escitalopram median MDD PGS adj	17	28529242	rs11657536	G	A	0.0256918	0.97866	0.196574	0.0876093	1.6047	0.0248485	17	28516337	28568020	SLC6A4	No	Yes	Antidepressant,Escitalopram,Sertraline,Fluoxetine	SSRI_Pathway_PD
escitalopram median MDD PGS adj	17	28521583	rs151213517	T	C	0.00980802	0.88762	-0.322274	0.148746	1.51906	0.030265	17	28516337	28568020	SLC6A4	No	Yes	Antidepressant,Escitalopram,Sertraline,Fluoxetine	SSRI_Pathway_PD
escitalopram median MDD PGS adj	22	42529371	rs766162659	C	T	0.00617418	0.901635	0.435221	0.18438	1.73868	0.0182524	22	42517501	42531908	CYP2D6	Yes	Yes	Antidepressant,Escitalopram,Sertraline,Fluoxetine	Citalopram_Escitalopram_Pathway_PK,Sertraline_Pathway_PK,Fluoxetine_Pathway_PK,Amitriptyline_Nortriptyline_Pathway_PK
escitalopram median MDD PGS adj	22	42531303	rs28375182	G	A	0.00524625	0.951563	-0.456742	0.194792	1.72035	0.0190393	22	42517501	42531908	CYP2D6	Yes	Yes	Antidepressant,Escitalopram,Sertraline,Fluoxetine	Citalopram_Escitalopram_Pathway_PK,Sertraline_Pathway_PK,Fluoxetine_Pathway_PK,Amitriptyline_Nortriptyline_Pathway_PK
escitalopram median MDD PGS adj	22	42524817	rs5030866	C	T	0.00617745	0.92565	-0.273463	0.18189	0.877055	0.132723	22	42517501	42531908	CYP2D6	Yes	Yes	Antidepressant,Escitalopram,Sertraline,Fluoxetine	Citalopram_Escitalopram_Pathway_PK,Sertraline_Pathway_PK,Fluoxetine_Pathway_PK,Amitriptyline_Nortriptyline_Pathway_PK
escitalopram median MDD PGS adj	22	42525547	rs267608277	G	A	0.00617745	0.92565	-0.273463	0.18189	0.877055	0.132723	22	42517501	42531908	CYP2D6	Yes	Yes	Antidepressant,Escitalopram,Sertraline,Fluoxetine	Citalopram_Escitalopram_Pathway_PK,Sertraline_Pathway_PK,Fluoxetine_Pathway_PK,Amitriptyline_Nortriptyline_Pathway_PK
escitalopram median MDD PGS adj	22	42526763	rs769258	C	T	0.109	0.981528	0.0633332	0.043812	0.828861	0.148299	22	42517501	42531908	CYP2D6	Yes	Yes	Antidepressant,Escitalopram,Sertraline,Fluoxetine	Citalopram_Escitalopram_Pathway_PK,Sertraline_Pathway_PK,Fluoxetine_Pathway_PK,Amitriptyline_Nortriptyline_Pathway_PK
escitalopram median MDD PGS adj	10	96535296	rs181297724	G	C	0.012523	0.981494	0.288162	0.123825	1.69991	0.0199568	10	96442911	96618017	CYP2C19	Yes	Yes	Antidepressant,Escitalopram,Sertraline,Fluoxetine	Citalopram_Escitalopram_Pathway_PK,Sertraline_Pathway_PK,Fluoxetine_Pathway_PK,Amitriptyline_Nortriptyline_Pathway_PK
escitalopram median MDD PGS adj	10	96564416	rs149894564	C	T	0.012523	0.981494	0.288162	0.123825	1.69991	0.0199568	10	96442911	96618017	CYP2C19	Yes	Yes	Antidepressant,Escitalopram,Sertraline,Fluoxetine	Citalopram_Escitalopram_Pathway_PK,Sertraline_Pathway_PK,Fluoxetine_Pathway_PK,Amitriptyline_Nortriptyline_Pathway_PK
escitalopram median MDD PGS adj	10	96589268	rs189816519	C	A	0.012523	0.981494	0.288162	0.123825	1.69991	0.0199568	10	96442911	96618017	CYP2C19	Yes	Yes	Antidepressant,Escitalopram,Sertraline,Fluoxetine	Citalopram_Escitalopram_Pathway_PK,Sertraline_Pathway_PK,Fluoxetine_Pathway_PK,Amitriptyline_Nortriptyline_Pathway_PK
escitalopram median MDD PGS adj	10	96454441	rs146250552	C	T	0.0125279	0.981363	0.288123	0.12381	1.69987	0.0199586	10	96442911	96618017	CYP2C19	Yes	Yes	Antidepressant,Escitalopram,Sertraline,Fluoxetine	Citalopram_Escitalopram_Pathway_PK,Sertraline_Pathway_PK,Fluoxetine_Pathway_PK,Amitriptyline_Nortriptyline_Pathway_PK
escitalopram median MDD PGS adj	10	96461305	rs185914196	A	G	0.0125279	0.981363	0.288123	0.12381	1.69987	0.0199586	10	96442911	96618017	CYP2C19	Yes	Yes	Antidepressant,Escitalopram,Sertraline,Fluoxetine	Citalopram_Escitalopram_Pathway_PK,Sertraline_Pathway_PK,Fluoxetine_Pathway_PK,Amitriptyline_Nortriptyline_Pathway_PK
escitalopram median MDD PGS adj	13	47441707	rs1328674	T	C	0.972288	0.98992	-0.188171	0.0837787	1.60729	0.0247007	13	47400685	47476169	HTR2A	No	Yes	Antidepressant,Escitalopram,Sertraline,Fluoxetine	SSRI_Pathway_PD
escitalopram median MDD PGS adj	13	47474206	rs73175539	G	A	0.0256681	0.997008	0.188312	0.0873659	1.50685	0.0311279	13	47400685	47476169	HTR2A	No	Yes	Antidepressant,Escitalopram,Sertraline,Fluoxetine	SSRI_Pathway_PD
escitalopram median MDD PGS adj	13	47475429	rs55945859	A	G	0.0256295	0.99509	0.188248	0.0875078	1.50225	0.0314594	13	47400685	47476169	HTR2A	No	Yes	Antidepressant,Escitalopram,Sertraline,Fluoxetine	SSRI_Pathway_PD
escitalopram median MDD PGS adj	13	47466622	rs6305	G	A	0.0217391	1	0.199676	0.0931246	1.4946	0.0320184	13	47400685	47476169	HTR2A	No	Yes	Antidepressant,Escitalopram,Sertraline,Fluoxetine	SSRI_Pathway_PD
escitalopram median MDD PGS adj	13	47432154	rs2224721	T	G	0.809783	1	-0.0745933	0.0348683	1.48929	0.0324123	13	47400685	47476169	HTR2A	No	Yes	Antidepressant,Escitalopram,Sertraline,Fluoxetine	SSRI_Pathway_PD
escitalopram maximum unadj	7	87140711	rs138866486	G	A	0.0154485	0.950775	0.632612	0.193116	2.97735	0.00105354	7	87128175	87347611	ABCB1	Yes	No	Antidepressant,Escitalopram	Citalopram_Escitalopram_Pathway_PK,Amitriptyline_Nortriptyline_Pathway_PK
escitalopram maximum unadj	7	87204090	rs141879266	G	A	0.0124551	0.924777	-0.844636	0.268635	2.77845	0.00166552	7	87128175	87347611	ABCB1	Yes	No	Antidepressant,Escitalopram	Citalopram_Escitalopram_Pathway_PK,Amitriptyline_Nortriptyline_Pathway_PK
escitalopram maximum unadj	7	87313489	rs188196757	G	T	0.00994705	0.937766	0.741659	0.240648	2.68684	0.00205665	7	87128175	87347611	ABCB1	Yes	No	Antidepressant,Escitalopram	Citalopram_Escitalopram_Pathway_PK,Amitriptyline_Nortriptyline_Pathway_PK
escitalopram maximum unadj	7	87201069	rs116875582	C	T	0.0241614	0.984673	0.436745	0.155156	2.31162	0.00487955	7	87128175	87347611	ABCB1	Yes	No	Antidepressant,Escitalopram	Citalopram_Escitalopram_Pathway_PK,Amitriptyline_Nortriptyline_Pathway_PK
escitalopram maximum unadj	7	87258027	rs146820683	C	T	0.0263521	0.994766	0.413072	0.148208	2.27425	0.00531802	7	87128175	87347611	ABCB1	Yes	No	Antidepressant,Escitalopram	Citalopram_Escitalopram_Pathway_PK,Amitriptyline_Nortriptyline_Pathway_PK
escitalopram maximum unadj	10	96517572	rs61886219	C	T	0.047494	0.952313	-0.39229	0.13157	2.54251	0.00286741	10	96442911	96618017	CYP2C19	Yes	Yes	Antidepressant,Escitalopram,Sertraline,Fluoxetine	Citalopram_Escitalopram_Pathway_PK,Sertraline_Pathway_PK,Fluoxetine_Pathway_PK,Amitriptyline_Nortriptyline_Pathway_PK
escitalopram maximum unadj	10	96474227	rs556178821	C	G	0.0058803	0.834493	-1.2142	0.430394	2.32007	0.00478553	10	96442911	96618017	CYP2C19	Yes	Yes	Antidepressant,Escitalopram,Sertraline,Fluoxetine	Citalopram_Escitalopram_Pathway_PK,Sertraline_Pathway_PK,Fluoxetine_Pathway_PK,Amitriptyline_Nortriptyline_Pathway_PK
escitalopram maximum unadj	10	96474259	rs561303730	A	G	0.0058803	0.834493	-1.2142	0.430394	2.32007	0.00478553	10	96442911	96618017	CYP2C19	Yes	Yes	Antidepressant,Escitalopram,Sertraline,Fluoxetine	Citalopram_Escitalopram_Pathway_PK,Sertraline_Pathway_PK,Fluoxetine_Pathway_PK,Amitriptyline_Nortriptyline_Pathway_PK
escitalopram maximum unadj	10	96515745	rs527539364	T	C	0.011899	0.993738	0.548317	0.211702	2.01789	0.00959644	10	96442911	96618017	CYP2C19	Yes	Yes	Antidepressant,Escitalopram,Sertraline,Fluoxetine	Citalopram_Escitalopram_Pathway_PK,Sertraline_Pathway_PK,Fluoxetine_Pathway_PK,Amitriptyline_Nortriptyline_Pathway_PK
escitalopram maximum unadj	10	96515746	rs547713422	C	T	0.011899	0.993738	0.548317	0.211702	2.01789	0.00959644	10	96442911	96618017	CYP2C19	Yes	Yes	Antidepressant,Escitalopram,Sertraline,Fluoxetine	Citalopram_Escitalopram_Pathway_PK,Sertraline_Pathway_PK,Fluoxetine_Pathway_PK,Amitriptyline_Nortriptyline_Pathway_PK
escitalopram maximum unadj	7	99368699	rs28988579	A	C	0.0374243	0.986333	-0.405855	0.141485	2.38471	0.00412373	7	99349604	99386888	CYP3A4	Yes	Yes	Antidepressant,Escitalopram,Sertraline,Fluoxetine	Citalopram_Escitalopram_Pathway_PK,Sertraline_Pathway_PK,Fluoxetine_Pathway_PK,Amitriptyline_Nortriptyline_Pathway_PK
escitalopram maximum unadj	7	99374337	rs551856062	GA	G	0.00568422	0.975391	-0.877312	0.386802	1.63223	0.0233222	7	99349604	99386888	CYP3A4	Yes	Yes	Antidepressant,Escitalopram,Sertraline,Fluoxetine	Citalopram_Escitalopram_Pathway_PK,Sertraline_Pathway_PK,Fluoxetine_Pathway_PK,Amitriptyline_Nortriptyline_Pathway_PK
escitalopram maximum unadj	7	99380021	rs28988574	A	G	0.014313	0.949413	0.455364	0.207602	1.5486	0.0282748	7	99349604	99386888	CYP3A4	Yes	Yes	Antidepressant,Escitalopram,Sertraline,Fluoxetine	Citalopram_Escitalopram_Pathway_PK,Sertraline_Pathway_PK,Fluoxetine_Pathway_PK,Amitriptyline_Nortriptyline_Pathway_PK
escitalopram maximum unadj	7	99366316	rs35599367	G	A	0.0230761	0.930128	-0.332362	0.17204	1.27268	0.0533728	7	99349604	99386888	CYP3A4	Yes	Yes	Antidepressant,Escitalopram,Sertraline,Fluoxetine	Citalopram_Escitalopram_Pathway_PK,Sertraline_Pathway_PK,Fluoxetine_Pathway_PK,Amitriptyline_Nortriptyline_Pathway_PK
escitalopram maximum unadj	7	99381463	rs6957392	C	T	0.0139021	0.930719	-0.435184	0.226566	1.26155	0.0547583	7	99349604	99386888	CYP3A4	Yes	Yes	Antidepressant,Escitalopram,Sertraline,Fluoxetine	Citalopram_Escitalopram_Pathway_PK,Sertraline_Pathway_PK,Fluoxetine_Pathway_PK,Amitriptyline_Nortriptyline_Pathway_PK
escitalopram maximum unadj	13	47431950	rs61948316	G	A	0.234765	0.931023	-0.151041	0.0631567	1.77525	0.0167784	13	47400685	47476169	HTR2A	No	Yes	Antidepressant,Escitalopram,Sertraline,Fluoxetine	SSRI_Pathway_PD
escitalopram maximum unadj	13	47431471	rs9526240	G	A	0.23421	0.923242	-0.151545	0.0635067	1.76906	0.0170192	13	47400685	47476169	HTR2A	No	Yes	Antidepressant,Escitalopram,Sertraline,Fluoxetine	SSRI_Pathway_PD
escitalopram maximum unadj	13	47431108	rs9534496	G	C	0.236708	0.916136	-0.14589	0.0634716	1.6669	0.0215328	13	47400685	47476169	HTR2A	No	Yes	Antidepressant,Escitalopram,Sertraline,Fluoxetine	SSRI_Pathway_PD
escitalopram maximum unadj	13	47425245	rs79591795	A	G	0.0194589	0.985455	0.400635	0.175984	1.64181	0.0228134	13	47400685	47476169	HTR2A	No	Yes	Antidepressant,Escitalopram,Sertraline,Fluoxetine	SSRI_Pathway_PD
escitalopram maximum unadj	13	47427920	rs58691219	A	C	0.0195781	0.98193	0.389461	0.175859	1.57209	0.0267861	13	47400685	47476169	HTR2A	No	Yes	Antidepressant,Escitalopram,Sertraline,Fluoxetine	SSRI_Pathway_PD
escitalopram maximum unadj	17	28567514	rs117865435	T	C	0.00965498	0.872489	-0.738827	0.315191	1.71953	0.0190752	17	28516337	28568020	SLC6A4	No	Yes	Antidepressant,Escitalopram,Sertraline,Fluoxetine	SSRI_Pathway_PD
escitalopram maximum unadj	17	28550748	rs761747410	C	T	0.00854547	0.890347	-0.526398	0.291972	1.14628	0.0714036	17	28516337	28568020	SLC6A4	No	Yes	Antidepressant,Escitalopram,Sertraline,Fluoxetine	SSRI_Pathway_PD
escitalopram maximum unadj	17	28537909	rs55845558	T	C	0.0331677	0.985447	0.246286	0.141675	1.08543	0.0821429	17	28516337	28568020	SLC6A4	No	Yes	Antidepressant,Escitalopram,Sertraline,Fluoxetine	SSRI_Pathway_PD
escitalopram maximum unadj	17	28567389	rs142421329	C	G	0.0066472	0.912094	-0.532082	0.312386	1.05298	0.0885156	17	28516337	28568020	SLC6A4	No	Yes	Antidepressant,Escitalopram,Sertraline,Fluoxetine	SSRI_Pathway_PD
escitalopram maximum unadj	17	28535939	rs56124265	C	T	0.037134	0.886174	-0.236669	0.142561	1.01372	0.0968902	17	28516337	28568020	SLC6A4	No	Yes	Antidepressant,Escitalopram,Sertraline,Fluoxetine	SSRI_Pathway_PD
escitalopram maximum unadj	22	42524815	rs150163869	G	A	0.0145426	0.912079	-0.29782	0.21802	0.764643	0.171932	22	42517501	42531908	CYP2D6	Yes	Yes	Antidepressant,Escitalopram,Sertraline,Fluoxetine	Citalopram_Escitalopram_Pathway_PK,Sertraline_Pathway_PK,Fluoxetine_Pathway_PK,Amitriptyline_Nortriptyline_Pathway_PK
escitalopram maximum unadj	22	42524947	rs3892097	C	T	0.177374	0.97285	0.0845814	0.0677657	0.673708	0.211979	22	42517501	42531908	CYP2D6	Yes	Yes	Antidepressant,Escitalopram,Sertraline,Fluoxetine	Citalopram_Escitalopram_Pathway_PK,Sertraline_Pathway_PK,Fluoxetine_Pathway_PK,Amitriptyline_Nortriptyline_Pathway_PK
escitalopram maximum unadj	22	42525625	rs1081004	C	T	0.0670144	0.932026	-0.129968	0.106529	0.652753	0.222457	22	42517501	42531908	CYP2D6	Yes	Yes	Antidepressant,Escitalopram,Sertraline,Fluoxetine	Citalopram_Escitalopram_Pathway_PK,Sertraline_Pathway_PK,Fluoxetine_Pathway_PK,Amitriptyline_Nortriptyline_Pathway_PK
escitalopram maximum unadj	22	42525821	rs28371703	G	T	0.174385	0.96382	0.0833079	0.0685925	0.648699	0.224544	22	42517501	42531908	CYP2D6	Yes	Yes	Antidepressant,Escitalopram,Sertraline,Fluoxetine	Citalopram_Escitalopram_Pathway_PK,Sertraline_Pathway_PK,Fluoxetine_Pathway_PK,Amitriptyline_Nortriptyline_Pathway_PK
escitalopram maximum unadj	22	42529321	rs28566059	C	T	0.195401	0.967253	0.0797025	0.0658243	0.645973	0.225958	22	42517501	42531908	CYP2D6	Yes	Yes	Antidepressant,Escitalopram,Sertraline,Fluoxetine	Citalopram_Escitalopram_Pathway_PK,Sertraline_Pathway_PK,Fluoxetine_Pathway_PK,Amitriptyline_Nortriptyline_Pathway_PK
escitalopram maximum MDD PGS adj	7	87140711	rs138866486	G	A	0.0154485	0.950775	0.631295	0.193179	2.96522	0.00108338	7	87128175	87347611	ABCB1	Yes	No	Antidepressant,Escitalopram	Citalopram_Escitalopram_Pathway_PK,Amitriptyline_Nortriptyline_Pathway_PK
escitalopram maximum MDD PGS adj	7	87204090	rs141879266	G	A	0.0124551	0.924777	-0.854491	0.268334	2.83852	0.00145037	7	87128175	87347611	ABCB1	Yes	No	Antidepressant,Escitalopram	Citalopram_Escitalopram_Pathway_PK,Amitriptyline_Nortriptyline_Pathway_PK
escitalopram maximum MDD PGS adj	7	87313489	rs188196757	G	T	0.00994705	0.937766	0.734965	0.24071	2.64527	0.00226324	7	87128175	87347611	ABCB1	Yes	No	Antidepressant,Escitalopram	Citalopram_Escitalopram_Pathway_PK,Amitriptyline_Nortriptyline_Pathway_PK
escitalopram maximum MDD PGS adj	7	87201069	rs116875582	C	T	0.0241614	0.984673	0.436761	0.155141	2.31212	0.00487394	7	87128175	87347611	ABCB1	Yes	No	Antidepressant,Escitalopram	Citalopram_Escitalopram_Pathway_PK,Amitriptyline_Nortriptyline_Pathway_PK
escitalopram maximum MDD PGS adj	7	87258027	rs146820683	C	T	0.0263521	0.994766	0.411854	0.148209	2.26321	0.00545494	7	87128175	87347611	ABCB1	Yes	No	Antidepressant,Escitalopram	Citalopram_Escitalopram_Pathway_PK,Amitriptyline_Nortriptyline_Pathway_PK
escitalopram maximum MDD PGS adj	10	96517572	rs61886219	C	T	0.047494	0.952313	-0.390272	0.131557	2.52122	0.00301148	10	96442911	96618017	CYP2C19	Yes	Yes	Antidepressant,Escitalopram,Sertraline,Fluoxetine	Citalopram_Escitalopram_Pathway_PK,Sertraline_Pathway_PK,Fluoxetine_Pathway_PK,Amitriptyline_Nortriptyline_Pathway_PK
escitalopram maximum MDD PGS adj	10	96474227	rs556178821	C	G	0.0058803	0.834493	-1.20924	0.430859	2.30043	0.00500691	10	96442911	96618017	CYP2C19	Yes	Yes	Antidepressant,Escitalopram,Sertraline,Fluoxetine	Citalopram_Escitalopram_Pathway_PK,Sertraline_Pathway_PK,Fluoxetine_Pathway_PK,Amitriptyline_Nortriptyline_Pathway_PK
escitalopram maximum MDD PGS adj	10	96474259	rs561303730	A	G	0.0058803	0.834493	-1.20924	0.430859	2.30043	0.00500691	10	96442911	96618017	CYP2C19	Yes	Yes	Antidepressant,Escitalopram,Sertraline,Fluoxetine	Citalopram_Escitalopram_Pathway_PK,Sertraline_Pathway_PK,Fluoxetine_Pathway_PK,Amitriptyline_Nortriptyline_Pathway_PK
escitalopram maximum MDD PGS adj	10	96515745	rs527539364	T	C	0.011899	0.993738	0.546141	0.211747	2.00426	0.00990239	10	96442911	96618017	CYP2C19	Yes	Yes	Antidepressant,Escitalopram,Sertraline,Fluoxetine	Citalopram_Escitalopram_Pathway_PK,Sertraline_Pathway_PK,Fluoxetine_Pathway_PK,Amitriptyline_Nortriptyline_Pathway_PK
escitalopram maximum MDD PGS adj	10	96515746	rs547713422	C	T	0.011899	0.993738	0.546141	0.211747	2.00426	0.00990239	10	96442911	96618017	CYP2C19	Yes	Yes	Antidepressant,Escitalopram,Sertraline,Fluoxetine	Citalopram_Escitalopram_Pathway_PK,Sertraline_Pathway_PK,Fluoxetine_Pathway_PK,Amitriptyline_Nortriptyline_Pathway_PK
escitalopram maximum MDD PGS adj	7	99368699	rs28988579	A	C	0.0374243	0.986333	-0.402517	0.141558	2.35043	0.00446242	7	99349604	99386888	CYP3A4	Yes	Yes	Antidepressant,Escitalopram,Sertraline,Fluoxetine	Citalopram_Escitalopram_Pathway_PK,Sertraline_Pathway_PK,Fluoxetine_Pathway_PK,Amitriptyline_Nortriptyline_Pathway_PK
escitalopram maximum MDD PGS adj	7	99374337	rs551856062	GA	G	0.00568422	0.975391	-0.872982	0.387499	1.61497	0.0242678	7	99349604	99386888	CYP3A4	Yes	Yes	Antidepressant,Escitalopram,Sertraline,Fluoxetine	Citalopram_Escitalopram_Pathway_PK,Sertraline_Pathway_PK,Fluoxetine_Pathway_PK,Amitriptyline_Nortriptyline_Pathway_PK
escitalopram maximum MDD PGS adj	7	99380021	rs28988574	A	G	0.014313	0.949413	0.455098	0.20749	1.54849	0.028282	7	99349604	99386888	CYP3A4	Yes	Yes	Antidepressant,Escitalopram,Sertraline,Fluoxetine	Citalopram_Escitalopram_Pathway_PK,Sertraline_Pathway_PK,Fluoxetine_Pathway_PK,Amitriptyline_Nortriptyline_Pathway_PK
escitalopram maximum MDD PGS adj	7	99381463	rs6957392	C	T	0.0139021	0.930719	-0.437562	0.226629	1.27152	0.0535156	7	99349604	99386888	CYP3A4	Yes	Yes	Antidepressant,Escitalopram,Sertraline,Fluoxetine	Citalopram_Escitalopram_Pathway_PK,Sertraline_Pathway_PK,Fluoxetine_Pathway_PK,Amitriptyline_Nortriptyline_Pathway_PK
escitalopram maximum MDD PGS adj	7	99366316	rs35599367	G	A	0.0230761	0.930128	-0.32843	0.172295	1.24701	0.0566226	7	99349604	99386888	CYP3A4	Yes	Yes	Antidepressant,Escitalopram,Sertraline,Fluoxetine	Citalopram_Escitalopram_Pathway_PK,Sertraline_Pathway_PK,Fluoxetine_Pathway_PK,Amitriptyline_Nortriptyline_Pathway_PK
escitalopram maximum MDD PGS adj	13	47431950	rs61948316	G	A	0.234765	0.931023	-0.150821	0.0631573	1.77111	0.0169391	13	47400685	47476169	HTR2A	No	Yes	Antidepressant,Escitalopram,Sertraline,Fluoxetine	SSRI_Pathway_PD
escitalopram maximum MDD PGS adj	13	47431471	rs9526240	G	A	0.23421	0.923242	-0.151381	0.0635076	1.76596	0.0171412	13	47400685	47476169	HTR2A	No	Yes	Antidepressant,Escitalopram,Sertraline,Fluoxetine	SSRI_Pathway_PD
escitalopram maximum MDD PGS adj	13	47431108	rs9534496	G	C	0.236708	0.916136	-0.145744	0.063473	1.66421	0.0216666	13	47400685	47476169	HTR2A	No	Yes	Antidepressant,Escitalopram,Sertraline,Fluoxetine	SSRI_Pathway_PD
escitalopram maximum MDD PGS adj	13	47425245	rs79591795	A	G	0.0194589	0.985455	0.399386	0.176016	1.63328	0.0232659	13	47400685	47476169	HTR2A	No	Yes	Antidepressant,Escitalopram,Sertraline,Fluoxetine	SSRI_Pathway_PD
escitalopram maximum MDD PGS adj	13	47427920	rs58691219	A	C	0.0195781	0.98193	0.388056	0.175891	1.56276	0.0273678	13	47400685	47476169	HTR2A	No	Yes	Antidepressant,Escitalopram,Sertraline,Fluoxetine	SSRI_Pathway_PD
escitalopram maximum MDD PGS adj	17	28567514	rs117865435	T	C	0.00965498	0.872489	-0.73592	0.314613	1.71379	0.019329	17	28516337	28568020	SLC6A4	No	Yes	Antidepressant,Escitalopram,Sertraline,Fluoxetine	SSRI_Pathway_PD
escitalopram maximum MDD PGS adj	17	28550748	rs761747410	C	T	0.00854547	0.890347	-0.523238	0.291801	1.13696	0.0729525	17	28516337	28568020	SLC6A4	No	Yes	Antidepressant,Escitalopram,Sertraline,Fluoxetine	SSRI_Pathway_PD
escitalopram maximum MDD PGS adj	17	28537909	rs55845558	T	C	0.0331677	0.985447	0.239638	0.141527	1.04377	0.0904128	17	28516337	28568020	SLC6A4	No	Yes	Antidepressant,Escitalopram,Sertraline,Fluoxetine	SSRI_Pathway_PD
escitalopram maximum MDD PGS adj	17	28567389	rs142421329	C	G	0.0066472	0.912094	-0.527489	0.313241	1.03533	0.0921871	17	28516337	28568020	SLC6A4	No	Yes	Antidepressant,Escitalopram,Sertraline,Fluoxetine	SSRI_Pathway_PD
escitalopram maximum MDD PGS adj	17	28535939	rs56124265	C	T	0.037134	0.886174	-0.235796	0.142633	1.00746	0.0982969	17	28516337	28568020	SLC6A4	No	Yes	Antidepressant,Escitalopram,Sertraline,Fluoxetine	SSRI_Pathway_PD
escitalopram maximum MDD PGS adj	22	42524815	rs150163869	G	A	0.0145426	0.912079	-0.297791	0.218096	0.764163	0.172122	22	42517501	42531908	CYP2D6	Yes	Yes	Antidepressant,Escitalopram,Sertraline,Fluoxetine	Citalopram_Escitalopram_Pathway_PK,Sertraline_Pathway_PK,Fluoxetine_Pathway_PK,Amitriptyline_Nortriptyline_Pathway_PK
escitalopram maximum MDD PGS adj	22	42524947	rs3892097	C	T	0.177374	0.97285	0.0836346	0.0677519	0.663451	0.217045	22	42517501	42531908	CYP2D6	Yes	Yes	Antidepressant,Escitalopram,Sertraline,Fluoxetine	Citalopram_Escitalopram_Pathway_PK,Sertraline_Pathway_PK,Fluoxetine_Pathway_PK,Amitriptyline_Nortriptyline_Pathway_PK
escitalopram maximum MDD PGS adj	22	42525625	rs1081004	C	T	0.0670144	0.932026	-0.128711	0.106588	0.643558	0.227218	22	42517501	42531908	CYP2D6	Yes	Yes	Antidepressant,Escitalopram,Sertraline,Fluoxetine	Citalopram_Escitalopram_Pathway_PK,Sertraline_Pathway_PK,Fluoxetine_Pathway_PK,Amitriptyline_Nortriptyline_Pathway_PK
escitalopram maximum MDD PGS adj	22	42529321	rs28566059	C	T	0.195401	0.967253	0.0791008	0.0658081	0.63947	0.229367	22	42517501	42531908	CYP2D6	Yes	Yes	Antidepressant,Escitalopram,Sertraline,Fluoxetine	Citalopram_Escitalopram_Pathway_PK,Sertraline_Pathway_PK,Fluoxetine_Pathway_PK,Amitriptyline_Nortriptyline_Pathway_PK
escitalopram maximum MDD PGS adj	22	42525821	rs28371703	G	T	0.174385	0.96382	0.0823059	0.0685812	0.638099	0.230092	22	42517501	42531908	CYP2D6	Yes	Yes	Antidepressant,Escitalopram,Sertraline,Fluoxetine	Citalopram_Escitalopram_Pathway_PK,Sertraline_Pathway_PK,Fluoxetine_Pathway_PK,Amitriptyline_Nortriptyline_Pathway_PK
sertraline median unadj	4	69981234	rs563420092	A	C	0.00519102	0.861482	-1.08509	0.307213	3.38472	0.000412363	4	69912081	69983705	UGT2B7	No	No	Antidepressant,Sertraline	Sertraline_Pathway_PK
sertraline median unadj	4	69980409	rs11933432	G	C	0.14982	0.999081	0.137387	0.0577091	1.76244	0.0172806	4	69912081	69983705	UGT2B7	No	No	Antidepressant,Sertraline	Sertraline_Pathway_PK
sertraline median unadj	4	69947300	rs7680341	A	G	0.150006	0.999859	0.137175	0.057671	1.75996	0.0173796	4	69912081	69983705	UGT2B7	No	No	Antidepressant,Sertraline	Sertraline_Pathway_PK
sertraline median unadj	4	69938690	rs4694606	A	T	0.15	1	0.137128	0.0576706	1.75901	0.0174177	4	69912081	69983705	UGT2B7	No	No	Antidepressant,Sertraline	Sertraline_Pathway_PK
sertraline median unadj	4	69940122	rs11937195	C	A	0.15	1	0.137128	0.0576706	1.75901	0.0174177	4	69912081	69983705	UGT2B7	No	No	Antidepressant,Sertraline	Sertraline_Pathway_PK
sertraline median unadj	7	99375702	rs56324128	C	T	0.00784516	0.953046	0.729144	0.238362	2.65346	0.00222096	7	99349604	99386888	CYP3A4	Yes	Yes	Antidepressant,Escitalopram,Sertraline,Fluoxetine	Citalopram_Escitalopram_Pathway_PK,Sertraline_Pathway_PK,Fluoxetine_Pathway_PK,Amitriptyline_Nortriptyline_Pathway_PK
sertraline median unadj	7	99384672	rs1046306870	GC	G	0.00525167	0.893452	-0.602769	0.300334	1.34921	0.0447497	7	99349604	99386888	CYP3A4	Yes	Yes	Antidepressant,Escitalopram,Sertraline,Fluoxetine	Citalopram_Escitalopram_Pathway_PK,Sertraline_Pathway_PK,Fluoxetine_Pathway_PK,Amitriptyline_Nortriptyline_Pathway_PK
sertraline median unadj	7	99362131	rs148446343	T	C	0.00767738	0.893692	-0.332934	0.249218	0.740939	0.181577	7	99349604	99386888	CYP3A4	Yes	Yes	Antidepressant,Escitalopram,Sertraline,Fluoxetine	Citalopram_Escitalopram_Pathway_PK,Sertraline_Pathway_PK,Fluoxetine_Pathway_PK,Amitriptyline_Nortriptyline_Pathway_PK
sertraline median unadj	7	99352666	rs150708874	G	A	0.00557914	0.84386	-0.390141	0.300774	0.710881	0.194589	7	99349604	99386888	CYP3A4	Yes	Yes	Antidepressant,Escitalopram,Sertraline,Fluoxetine	Citalopram_Escitalopram_Pathway_PK,Sertraline_Pathway_PK,Fluoxetine_Pathway_PK,Amitriptyline_Nortriptyline_Pathway_PK
sertraline median unadj	7	99365719	rs2246709	A	G	0.279381	1	-0.0541351	0.0468195	0.606286	0.247579	7	99349604	99386888	CYP3A4	Yes	Yes	Antidepressant,Escitalopram,Sertraline,Fluoxetine	Citalopram_Escitalopram_Pathway_PK,Sertraline_Pathway_PK,Fluoxetine_Pathway_PK,Amitriptyline_Nortriptyline_Pathway_PK
sertraline median unadj	4	70391600	rs112259104	A	G	0.0505155	0.9995	0.285022	0.0936	2.63339	0.002326	4	70340883	70396732	UGT2B4	No	No	Antidepressant,Sertraline	Sertraline_Pathway_PK
sertraline median unadj	4	70389411	rs72848501	A	G	0.0505215	0.999625	0.284899	0.0935897	2.63198	0.00233357	4	70340883	70396732	UGT2B4	No	No	Antidepressant,Sertraline	Sertraline_Pathway_PK
sertraline median unadj	4	70369523	rs72848455	T	C	0.0505155	1	0.284667	0.0935889	2.62844	0.00235266	4	70340883	70396732	UGT2B4	No	No	Antidepressant,Sertraline	Sertraline_Pathway_PK
sertraline median unadj	4	70372896	rs115747606	C	T	0.00645644	0.847353	-0.763919	0.278388	2.21696	0.00606792	4	70340883	70396732	UGT2B4	No	No	Antidepressant,Sertraline	Sertraline_Pathway_PK
sertraline median unadj	4	70385259	rs77238815	C	G	0.0105579	0.917569	-0.54645	0.210458	2.02602	0.00941846	4	70340883	70396732	UGT2B4	No	No	Antidepressant,Sertraline	Sertraline_Pathway_PK
sertraline median unadj	10	96707312	rs553528454	T	G	0.0103315	0.912507	0.559653	0.201597	2.25951	0.00550161	10	96693415	96754147	CYP2C9	Yes	Yes	Antidepressant,Sertraline,Fluoxetine	Sertraline_Pathway_PK,Fluoxetine_Pathway_PK,Amitriptyline_Nortriptyline_Pathway_PK
sertraline median unadj	10	96700537	rs2253635	C	T	0.621065	0.999718	-0.109969	0.0426789	2.00106	0.00997562	10	96693415	96754147	CYP2C9	Yes	Yes	Antidepressant,Sertraline,Fluoxetine	Sertraline_Pathway_PK,Fluoxetine_Pathway_PK,Amitriptyline_Nortriptyline_Pathway_PK
sertraline median unadj	10	96722059	rs1200313	C	A	0.621081	0.999786	-0.109944	0.0426808	2.00016	0.00999632	10	96693415	96754147	CYP2C9	Yes	Yes	Antidepressant,Sertraline,Fluoxetine	Sertraline_Pathway_PK,Fluoxetine_Pathway_PK,Amitriptyline_Nortriptyline_Pathway_PK
sertraline median unadj	10	96720032	rs2096069	T	C	0.621061	0.999703	-0.109891	0.0426799	1.99867	0.0100307	10	96693415	96754147	CYP2C9	Yes	Yes	Antidepressant,Sertraline,Fluoxetine	Sertraline_Pathway_PK,Fluoxetine_Pathway_PK,Amitriptyline_Nortriptyline_Pathway_PK
sertraline median unadj	10	96719087	rs759706891	TC	T	0.0121043	0.926537	0.474066	0.187051	1.94833	0.0112634	10	96693415	96754147	CYP2C9	Yes	Yes	Antidepressant,Sertraline,Fluoxetine	Sertraline_Pathway_PK,Fluoxetine_Pathway_PK,Amitriptyline_Nortriptyline_Pathway_PK
sertraline median unadj	10	96446632	rs1010570	G	A	0.243267	0.995421	-0.124555	0.0468352	2.1064	0.00782708	10	96442911	96618017	CYP2C19	Yes	Yes	Antidepressant,Escitalopram,Sertraline,Fluoxetine	Citalopram_Escitalopram_Pathway_PK,Sertraline_Pathway_PK,Fluoxetine_Pathway_PK,Amitriptyline_Nortriptyline_Pathway_PK
sertraline median unadj	10	96533003	rs112180154	C	T	0.0126743	0.910539	0.475914	0.184591	2.00299	0.00993139	10	96442911	96618017	CYP2C19	Yes	Yes	Antidepressant,Escitalopram,Sertraline,Fluoxetine	Citalopram_Escitalopram_Pathway_PK,Sertraline_Pathway_PK,Fluoxetine_Pathway_PK,Amitriptyline_Nortriptyline_Pathway_PK
sertraline median unadj	10	96495232	rs2860840	C	T	0.347109	0.994835	0.109634	0.0426173	1.99584	0.0100962	10	96442911	96618017	CYP2C19	Yes	Yes	Antidepressant,Escitalopram,Sertraline,Fluoxetine	Citalopram_Escitalopram_Pathway_PK,Sertraline_Pathway_PK,Fluoxetine_Pathway_PK,Amitriptyline_Nortriptyline_Pathway_PK
sertraline median unadj	10	96459772	rs4600139	G	T	0.348898	0.997008	0.109458	0.042706	1.984	0.0103753	10	96442911	96618017	CYP2C19	Yes	Yes	Antidepressant,Escitalopram,Sertraline,Fluoxetine	Citalopram_Escitalopram_Pathway_PK,Sertraline_Pathway_PK,Fluoxetine_Pathway_PK,Amitriptyline_Nortriptyline_Pathway_PK
sertraline median unadj	10	96556411	rs778281658	G	A	0.00510815	0.876654	-0.730357	0.286773	1.96372	0.0108713	10	96442911	96618017	CYP2C19	Yes	Yes	Antidepressant,Escitalopram,Sertraline,Fluoxetine	Citalopram_Escitalopram_Pathway_PK,Sertraline_Pathway_PK,Fluoxetine_Pathway_PK,Amitriptyline_Nortriptyline_Pathway_PK
sertraline median unadj	10	135339122	rs41299398	C	T	0.191876	0.850545	-0.148149	0.0572461	2.01522	0.00965562	10	135328910	135379724	CYP2E1	Yes	No	Antidepressant,Sertraline	Sertraline_Pathway_PK
sertraline median unadj	10	135339482	rs117944666	C	A	0.169115	0.877251	-0.140586	0.0591314	1.75871	0.0174297	10	135328910	135379724	CYP2E1	Yes	No	Antidepressant,Sertraline	Sertraline_Pathway_PK
sertraline median unadj	10	135346696	rs2070675	C	T	0.15738	0.864514	0.101518	0.0591827	1.06407	0.0862839	10	135328910	135379724	CYP2E1	Yes	No	Antidepressant,Sertraline	Sertraline_Pathway_PK
sertraline median unadj	10	135376677	rs151273374	C	A	0.00624621	0.917193	0.440499	0.271898	0.977929	0.105213	10	135328910	135379724	CYP2E1	Yes	No	Antidepressant,Sertraline	Sertraline_Pathway_PK
sertraline median unadj	10	135346927	rs915907	C	A	0.142414	0.85524	0.0969541	0.0616075	0.937236	0.115548	10	135328910	135379724	CYP2E1	Yes	No	Antidepressant,Sertraline	Sertraline_Pathway_PK
sertraline median unadj	23	43625111	rs148902634	C	T	0.0352112	0.862931	0.281424	0.111639	1.93153	0.0117077	23	43620858	43746693	MAOB	No	No	Antidepressant,Sertraline	Sertraline_Pathway_PK
sertraline median unadj	23	43707349	rs141958797	G	C	0.0354518	0.859011	0.25509	0.110555	1.67707	0.0210344	23	43620858	43746693	MAOB	No	No	Antidepressant,Sertraline	Sertraline_Pathway_PK
sertraline median unadj	23	43709286	rs764250623	T	C	0.0121791	0.928163	0.393615	0.172395	1.64942	0.0224171	23	43620858	43746693	MAOB	No	No	Antidepressant,Sertraline	Sertraline_Pathway_PK
sertraline median unadj	23	43694438	rs759396358	G	A	0.00680008	0.854545	0.608986	0.270509	1.61317	0.0243686	23	43620858	43746693	MAOB	No	No	Antidepressant,Sertraline	Sertraline_Pathway_PK
sertraline median unadj	23	43632060	rs150355150	T	C	0.0152436	0.878782	0.334123	0.162019	1.40689	0.0391841	23	43620858	43746693	MAOB	No	No	Antidepressant,Sertraline	Sertraline_Pathway_PK
sertraline median unadj	17	28522026	rs62068662	C	G	0.0359753	0.964161	0.273971	0.111351	1.85772	0.0138765	17	28516337	28568020	SLC6A4	No	Yes	Antidepressant,Escitalopram,Sertraline,Fluoxetine	SSRI_Pathway_PD
sertraline median unadj	17	28518587	rs150893488	C	A	0.0209379	0.94789	-0.311383	0.149455	1.42934	0.03721	17	28516337	28568020	SLC6A4	No	Yes	Antidepressant,Escitalopram,Sertraline,Fluoxetine	SSRI_Pathway_PD
sertraline median unadj	17	28526585	rs118189300	C	T	0.0130867	0.920324	-0.370025	0.189368	1.29499	0.0507002	17	28516337	28568020	SLC6A4	No	Yes	Antidepressant,Escitalopram,Sertraline,Fluoxetine	SSRI_Pathway_PD
sertraline median unadj	17	28549725	rs34871173	G	A	0.00649282	0.948878	0.460619	0.262538	1.10047	0.0793469	17	28516337	28568020	SLC6A4	No	Yes	Antidepressant,Escitalopram,Sertraline,Fluoxetine	SSRI_Pathway_PD
sertraline median unadj	17	28555095	rs149699290	A	G	0.00637356	0.955939	0.452424	0.264025	1.06244	0.0866084	17	28516337	28568020	SLC6A4	No	Yes	Antidepressant,Escitalopram,Sertraline,Fluoxetine	SSRI_Pathway_PD
sertraline median unadj	23	43563248	rs148297226	T	C	0.00936325	0.937657	-0.465061	0.19819	1.72242	0.0189487	23	43510467	43611068	MAOA	No	No	Antidepressant,Sertraline	Sertraline_Pathway_PK
sertraline median unadj	23	43569320	rs148095597	T	G	0.00930059	0.935811	-0.464149	0.198794	1.7088	0.0195524	23	43510467	43611068	MAOA	No	No	Antidepressant,Sertraline	Sertraline_Pathway_PK
sertraline median unadj	23	43583573	rs770636085	G	T	0.00912472	0.938941	-0.45951	0.200006	1.66572	0.0215914	23	43510467	43611068	MAOA	No	No	Antidepressant,Sertraline	Sertraline_Pathway_PK
sertraline median unadj	23	43602401	rs3027406	A	G	0.0177138	0.903672	-0.342881	0.15159	1.62518	0.0237039	23	43510467	43611068	MAOA	No	No	Antidepressant,Sertraline	Sertraline_Pathway_PK
sertraline median unadj	23	43607558	rs113014321	G	A	0.0180493	0.911361	-0.336589	0.149436	1.61445	0.0242969	23	43510467	43611068	MAOA	No	No	Antidepressant,Sertraline	Sertraline_Pathway_PK
sertraline median unadj	13	47471461	rs6306	G	A	0.0937437	0.961355	-0.156061	0.0707744	1.56145	0.0274505	13	47400685	47476169	HTR2A	No	Yes	Antidepressant,Escitalopram,Sertraline,Fluoxetine	SSRI_Pathway_PD
sertraline median unadj	13	47433007	rs73175513	T	A	0.0105539	0.901031	-0.45486	0.215777	1.45556	0.03503	13	47400685	47476169	HTR2A	No	Yes	Antidepressant,Escitalopram,Sertraline,Fluoxetine	SSRI_Pathway_PD
sertraline median unadj	13	47471313	rs6315	T	C	0.00945017	0.960605	-0.428838	0.222076	1.27183	0.0534774	13	47400685	47476169	HTR2A	No	Yes	Antidepressant,Escitalopram,Sertraline,Fluoxetine	SSRI_Pathway_PD
sertraline median unadj	13	47471950	rs36212784	G	T	0.0174995	0.895269	-0.319282	0.167462	1.24739	0.0565731	13	47400685	47476169	HTR2A	No	Yes	Antidepressant,Escitalopram,Sertraline,Fluoxetine	SSRI_Pathway_PD
sertraline median unadj	13	47431363	rs9526239	G	A	0.349947	0.925504	0.0858806	0.0454787	1.22932	0.0589766	13	47400685	47476169	HTR2A	No	Yes	Antidepressant,Escitalopram,Sertraline,Fluoxetine	SSRI_Pathway_PD
sertraline median unadj	19	41509521	rs553859497	C	G	0.00757227	0.952386	0.526445	0.242324	1.52551	0.0298188	19	41492204	41529303	CYP2B6	Yes	Yes	Antidepressant,Sertraline	Sertraline_Pathway_PK
sertraline median unadj	19	41493721	rs150536111	C	G	0.0187265	0.98405	-0.279513	0.149584	1.20987	0.061678	19	41492204	41529303	CYP2B6	Yes	Yes	Antidepressant,Sertraline	Sertraline_Pathway_PK
sertraline median unadj	19	41493931	rs139456117	G	A	0.0187265	0.98405	-0.279513	0.149584	1.20987	0.061678	19	41492204	41529303	CYP2B6	Yes	Yes	Antidepressant,Sertraline	Sertraline_Pathway_PK
sertraline median unadj	19	41493984	rs114836937	A	T	0.0187265	0.98405	-0.279513	0.149584	1.20987	0.061678	19	41492204	41529303	CYP2B6	Yes	Yes	Antidepressant,Sertraline	Sertraline_Pathway_PK
sertraline median unadj	19	41494747	rs149080647	G	A	0.0187265	0.98405	-0.279513	0.149584	1.20987	0.061678	19	41492204	41529303	CYP2B6	Yes	Yes	Antidepressant,Sertraline	Sertraline_Pathway_PK
sertraline median unadj	22	42529366	rs118017929	C	G	0.0204245	0.899588	-0.328506	0.153308	1.49308	0.0321307	22	42517501	42531908	CYP2D6	Yes	Yes	Antidepressant,Escitalopram,Sertraline,Fluoxetine	Citalopram_Escitalopram_Pathway_PK,Sertraline_Pathway_PK,Fluoxetine_Pathway_PK,Amitriptyline_Nortriptyline_Pathway_PK
sertraline median unadj	22	42531303	rs28375182	G	A	0.00623206	0.993016	0.420005	0.260429	0.971426	0.106801	22	42517501	42531908	CYP2D6	Yes	Yes	Antidepressant,Escitalopram,Sertraline,Fluoxetine	Citalopram_Escitalopram_Pathway_PK,Sertraline_Pathway_PK,Fluoxetine_Pathway_PK,Amitriptyline_Nortriptyline_Pathway_PK
sertraline median unadj	22	42524310	rs28371717	C	A	0.0257146	0.929941	0.162341	0.133373	0.650663	0.223531	22	42517501	42531908	CYP2D6	Yes	Yes	Antidepressant,Escitalopram,Sertraline,Fluoxetine	Citalopram_Escitalopram_Pathway_PK,Sertraline_Pathway_PK,Fluoxetine_Pathway_PK,Amitriptyline_Nortriptyline_Pathway_PK
sertraline median unadj	22	42531210	rs28670611	C	T	0.445359	0.971929	0.043547	0.041401	0.533315	0.292877	22	42517501	42531908	CYP2D6	Yes	Yes	Antidepressant,Escitalopram,Sertraline,Fluoxetine	Citalopram_Escitalopram_Pathway_PK,Sertraline_Pathway_PK,Fluoxetine_Pathway_PK,Amitriptyline_Nortriptyline_Pathway_PK
sertraline median unadj	22	42526484	rs28371699	A	C	0.442278	0.975564	0.0423829	0.0413199	0.515671	0.30502	22	42517501	42531908	CYP2D6	Yes	Yes	Antidepressant,Escitalopram,Sertraline,Fluoxetine	Citalopram_Escitalopram_Pathway_PK,Sertraline_Pathway_PK,Fluoxetine_Pathway_PK,Amitriptyline_Nortriptyline_Pathway_PK
sertraline median unadj	2	234602906	rs7592624	G	A	0.615547	0.998201	0.0882129	0.0426233	1.41465	0.0384902	2	234595253	234686946	UGT1A6	No	No	Antidepressant,Sertraline	Sertraline_Pathway_PK
sertraline median unadj	2	234627937	rs2011404	T	C	0.841146	0.969172	0.116875	0.0588428	1.32783	0.0470078	2	234595253	234686946	UGT1A6	No	No	Antidepressant,Sertraline	Sertraline_Pathway_PK
sertraline median unadj	2	234633652	rs112132688	G	A	0.318334	0.985296	0.0840324	0.044741	1.21929	0.0603545	2	234595253	234686946	UGT1A6	No	No	Antidepressant,Sertraline	Sertraline_Pathway_PK
sertraline median unadj	2	234625297	rs6744284	C	T	0.304779	0.998857	0.0829088	0.0449416	1.18665	0.0650654	2	234595253	234686946	UGT1A6	No	No	Antidepressant,Sertraline	Sertraline_Pathway_PK
sertraline median unadj	2	234597915	rs6707947	T	C	0.661383	0.99974	0.0807756	0.0438611	1.18356	0.06553	2	234595253	234686946	UGT1A6	No	No	Antidepressant,Sertraline	Sertraline_Pathway_PK
sertraline median unadj	2	234633652	rs112132688	G	A	0.318334	0.985296	0.0840324	0.044741	1.21929	0.0603545	2	234632754	234686945	UGT1A3	No	No	Antidepressant,Sertraline	Sertraline_Pathway_PK,Amitriptyline_Nortriptyline_Pathway_PK
sertraline median unadj	2	234658623	rs2221198	G	A	0.397932	0.999544	0.064147	0.0419364	0.899254	0.126109	2	234632754	234686945	UGT1A3	No	No	Antidepressant,Sertraline	Sertraline_Pathway_PK,Amitriptyline_Nortriptyline_Pathway_PK
sertraline median unadj	2	234658250	rs7556676	A	G	0.397782	0.99915	0.0640413	0.041948	0.896743	0.12684	2	234632754	234686945	UGT1A3	No	No	Antidepressant,Sertraline	Sertraline_Pathway_PK,Amitriptyline_Nortriptyline_Pathway_PK
sertraline median unadj	2	234642838	rs7567468	C	T	0.304237	0.999288	0.0672491	0.0450917	0.866907	0.13586	2	234632754	234686945	UGT1A3	No	No	Antidepressant,Sertraline	Sertraline_Pathway_PK,Amitriptyline_Nortriptyline_Pathway_PK
sertraline median unadj	2	234647317	rs6722076	G	A	0.304231	0.999305	0.0672189	0.0450913	0.866356	0.136033	2	234632754	234686945	UGT1A3	No	No	Antidepressant,Sertraline	Sertraline_Pathway_PK,Amitriptyline_Nortriptyline_Pathway_PK
sertraline median MDD PGS adj	4	69981234	rs563420092	A	C	0.00519102	0.861482	-1.07827	0.306411	3.36337	0.000433142	4	69912081	69983705	UGT2B7	No	No	Antidepressant,Sertraline	Sertraline_Pathway_PK
sertraline median MDD PGS adj	4	69914502	rs770660865	A	G	0.00502729	0.941134	0.725927	0.298497	1.82338	0.0150183	4	69912081	69983705	UGT2B7	No	No	Antidepressant,Sertraline	Sertraline_Pathway_PK
sertraline median MDD PGS adj	4	69980409	rs11933432	G	C	0.14982	0.999081	0.135615	0.0575788	1.73264	0.018508	4	69912081	69983705	UGT2B7	No	No	Antidepressant,Sertraline	Sertraline_Pathway_PK
sertraline median MDD PGS adj	4	69947300	rs7680341	A	G	0.150006	0.999859	0.135456	0.0575393	1.73129	0.0185656	4	69912081	69983705	UGT2B7	No	No	Antidepressant,Sertraline	Sertraline_Pathway_PK
sertraline median MDD PGS adj	4	69938690	rs4694606	A	T	0.15	1	0.135405	0.0575389	1.73028	0.0186089	4	69912081	69983705	UGT2B7	No	No	Antidepressant,Sertraline	Sertraline_Pathway_PK
sertraline median MDD PGS adj	7	99375702	rs56324128	C	T	0.00784516	0.953046	0.744974	0.237523	2.76696	0.00171017	7	99349604	99386888	CYP3A4	Yes	Yes	Antidepressant,Escitalopram,Sertraline,Fluoxetine	Citalopram_Escitalopram_Pathway_PK,Sertraline_Pathway_PK,Fluoxetine_Pathway_PK,Amitriptyline_Nortriptyline_Pathway_PK
sertraline median MDD PGS adj	7	99384672	rs1046306870	GC	G	0.00525167	0.893452	-0.595672	0.299413	1.33115	0.0466498	7	99349604	99386888	CYP3A4	Yes	Yes	Antidepressant,Escitalopram,Sertraline,Fluoxetine	Citalopram_Escitalopram_Pathway_PK,Sertraline_Pathway_PK,Fluoxetine_Pathway_PK,Amitriptyline_Nortriptyline_Pathway_PK
sertraline median MDD PGS adj	7	99352260	rs59522960	A	T	0.0235314	0.989567	-0.176859	0.136935	0.706613	0.196511	7	99349604	99386888	CYP3A4	Yes	Yes	Antidepressant,Escitalopram,Sertraline,Fluoxetine	Citalopram_Escitalopram_Pathway_PK,Sertraline_Pathway_PK,Fluoxetine_Pathway_PK,Amitriptyline_Nortriptyline_Pathway_PK
sertraline median MDD PGS adj	7	99362131	rs148446343	T	C	0.00767738	0.893692	-0.316102	0.248345	0.69234	0.203077	7	99349604	99386888	CYP3A4	Yes	Yes	Antidepressant,Escitalopram,Sertraline,Fluoxetine	Citalopram_Escitalopram_Pathway_PK,Sertraline_Pathway_PK,Fluoxetine_Pathway_PK,Amitriptyline_Nortriptyline_Pathway_PK
sertraline median MDD PGS adj	7	99352666	rs150708874	G	A	0.00557914	0.84386	-0.367855	0.299832	0.657831	0.219872	7	99349604	99386888	CYP3A4	Yes	Yes	Antidepressant,Escitalopram,Sertraline,Fluoxetine	Citalopram_Escitalopram_Pathway_PK,Sertraline_Pathway_PK,Fluoxetine_Pathway_PK,Amitriptyline_Nortriptyline_Pathway_PK
sertraline median MDD PGS adj	4	70391600	rs112259104	A	G	0.0505155	0.9995	0.283807	0.0933346	2.62711	0.00235988	4	70340883	70396732	UGT2B4	No	No	Antidepressant,Sertraline	Sertraline_Pathway_PK
sertraline median MDD PGS adj	4	70389411	rs72848501	A	G	0.0505215	0.999625	0.283697	0.0933243	2.62589	0.00236652	4	70340883	70396732	UGT2B4	No	No	Antidepressant,Sertraline	Sertraline_Pathway_PK
sertraline median MDD PGS adj	4	70369523	rs72848455	T	C	0.0505155	1	0.283444	0.0933236	2.62201	0.00238776	4	70340883	70396732	UGT2B4	No	No	Antidepressant,Sertraline	Sertraline_Pathway_PK
sertraline median MDD PGS adj	4	70372896	rs115747606	C	T	0.00645644	0.847353	-0.768282	0.27761	2.24803	0.00564898	4	70340883	70396732	UGT2B4	No	No	Antidepressant,Sertraline	Sertraline_Pathway_PK
sertraline median MDD PGS adj	4	70385259	rs77238815	C	G	0.0105579	0.917569	-0.56073	0.209949	2.12107	0.00756711	4	70340883	70396732	UGT2B4	No	No	Antidepressant,Sertraline	Sertraline_Pathway_PK
sertraline median MDD PGS adj	10	96707312	rs553528454	T	G	0.0103315	0.912507	0.578481	0.201038	2.39699	0.00400876	10	96693415	96754147	CYP2C9	Yes	Yes	Antidepressant,Sertraline,Fluoxetine	Sertraline_Pathway_PK,Fluoxetine_Pathway_PK,Amitriptyline_Nortriptyline_Pathway_PK
sertraline median MDD PGS adj	10	96719087	rs759706891	TC	T	0.0121043	0.926537	0.485597	0.186441	2.03625	0.0091992	10	96693415	96754147	CYP2C9	Yes	Yes	Antidepressant,Sertraline,Fluoxetine	Sertraline_Pathway_PK,Fluoxetine_Pathway_PK,Amitriptyline_Nortriptyline_Pathway_PK
sertraline median MDD PGS adj	10	96719089	rs752732658	T	A	0.0121043	0.926537	0.485597	0.186441	2.03625	0.0091992	10	96693415	96754147	CYP2C9	Yes	Yes	Antidepressant,Sertraline,Fluoxetine	Sertraline_Pathway_PK,Fluoxetine_Pathway_PK,Amitriptyline_Nortriptyline_Pathway_PK
sertraline median MDD PGS adj	10	96700537	rs2253635	C	T	0.621065	0.999718	-0.109865	0.0425247	2.00972	0.00977867	10	96693415	96754147	CYP2C9	Yes	Yes	Antidepressant,Sertraline,Fluoxetine	Sertraline_Pathway_PK,Fluoxetine_Pathway_PK,Amitriptyline_Nortriptyline_Pathway_PK
sertraline median MDD PGS adj	10	96722059	rs1200313	C	A	0.621081	0.999786	-0.109836	0.0425266	2.00872	0.00980122	10	96693415	96754147	CYP2C9	Yes	Yes	Antidepressant,Sertraline,Fluoxetine	Sertraline_Pathway_PK,Fluoxetine_Pathway_PK,Amitriptyline_Nortriptyline_Pathway_PK
sertraline median MDD PGS adj	10	96533003	rs112180154	C	T	0.0126743	0.910539	0.490858	0.184028	2.11654	0.00764645	10	96442911	96618017	CYP2C19	Yes	Yes	Antidepressant,Escitalopram,Sertraline,Fluoxetine	Citalopram_Escitalopram_Pathway_PK,Sertraline_Pathway_PK,Fluoxetine_Pathway_PK,Amitriptyline_Nortriptyline_Pathway_PK
sertraline median MDD PGS adj	10	96446632	rs1010570	G	A	0.243267	0.995421	-0.122944	0.0466821	2.07329	0.00844715	10	96442911	96618017	CYP2C19	Yes	Yes	Antidepressant,Escitalopram,Sertraline,Fluoxetine	Citalopram_Escitalopram_Pathway_PK,Sertraline_Pathway_PK,Fluoxetine_Pathway_PK,Amitriptyline_Nortriptyline_Pathway_PK
sertraline median MDD PGS adj	10	96495232	rs2860840	C	T	0.347109	0.994835	0.10934	0.0424657	1.9987	0.01003	10	96442911	96618017	CYP2C19	Yes	Yes	Antidepressant,Escitalopram,Sertraline,Fluoxetine	Citalopram_Escitalopram_Pathway_PK,Sertraline_Pathway_PK,Fluoxetine_Pathway_PK,Amitriptyline_Nortriptyline_Pathway_PK
sertraline median MDD PGS adj	10	96459772	rs4600139	G	T	0.348898	0.997008	0.10922	0.0425538	1.98848	0.0102688	10	96442911	96618017	CYP2C19	Yes	Yes	Antidepressant,Escitalopram,Sertraline,Fluoxetine	Citalopram_Escitalopram_Pathway_PK,Sertraline_Pathway_PK,Fluoxetine_Pathway_PK,Amitriptyline_Nortriptyline_Pathway_PK
sertraline median MDD PGS adj	10	96563757	rs4494250	G	A	0.347938	1	0.108071	0.0424189	1.96484	0.0108433	10	96442911	96618017	CYP2C19	Yes	Yes	Antidepressant,Escitalopram,Sertraline,Fluoxetine	Citalopram_Escitalopram_Pathway_PK,Sertraline_Pathway_PK,Fluoxetine_Pathway_PK,Amitriptyline_Nortriptyline_Pathway_PK
sertraline median MDD PGS adj	23	43625111	rs148902634	C	T	0.0352112	0.862931	0.28025	0.111414	1.92483	0.0118897	23	43620858	43746693	MAOB	No	No	Antidepressant,Sertraline	Sertraline_Pathway_PK
sertraline median MDD PGS adj	23	43707349	rs141958797	G	C	0.0354518	0.859011	0.257229	0.110309	1.7054	0.0197061	23	43620858	43746693	MAOB	No	No	Antidepressant,Sertraline	Sertraline_Pathway_PK
sertraline median MDD PGS adj	23	43694438	rs759396358	G	A	0.00680008	0.854545	0.629143	0.269883	1.70456	0.0197442	23	43620858	43746693	MAOB	No	No	Antidepressant,Sertraline	Sertraline_Pathway_PK
sertraline median MDD PGS adj	23	43709286	rs764250623	T	C	0.0121791	0.928163	0.399842	0.172008	1.69689	0.020096	23	43620858	43746693	MAOB	No	No	Antidepressant,Sertraline	Sertraline_Pathway_PK
sertraline median MDD PGS adj	23	43632060	rs150355150	T	C	0.0152436	0.878782	0.341025	0.161674	1.45698	0.0349156	23	43620858	43746693	MAOB	No	No	Antidepressant,Sertraline	Sertraline_Pathway_PK
sertraline median MDD PGS adj	17	28522026	rs62068662	C	G	0.0359753	0.964161	0.277919	0.111058	1.90893	0.012333	17	28516337	28568020	SLC6A4	No	Yes	Antidepressant,Escitalopram,Sertraline,Fluoxetine	SSRI_Pathway_PD
sertraline median MDD PGS adj	17	28518587	rs150893488	C	A	0.0209379	0.94789	-0.303051	0.149126	1.37535	0.0421357	17	28516337	28568020	SLC6A4	No	Yes	Antidepressant,Escitalopram,Sertraline,Fluoxetine	SSRI_Pathway_PD
sertraline median MDD PGS adj	17	28526585	rs118189300	C	T	0.0130867	0.920324	-0.360638	0.188969	1.24924	0.0563326	17	28516337	28568020	SLC6A4	No	Yes	Antidepressant,Escitalopram,Sertraline,Fluoxetine	SSRI_Pathway_PD
sertraline median MDD PGS adj	17	28549725	rs34871173	G	A	0.00649282	0.948878	0.435697	0.262019	1.01618	0.096343	17	28516337	28568020	SLC6A4	No	Yes	Antidepressant,Escitalopram,Sertraline,Fluoxetine	SSRI_Pathway_PD
sertraline median MDD PGS adj	17	28555095	rs149699290	A	G	0.00637356	0.955939	0.426617	0.26351	0.976946	0.105452	17	28516337	28568020	SLC6A4	No	Yes	Antidepressant,Escitalopram,Sertraline,Fluoxetine	SSRI_Pathway_PD
sertraline median MDD PGS adj	10	135339122	rs41299398	C	T	0.191876	0.850545	-0.140811	0.0570854	1.86526	0.0136377	10	135328910	135379724	CYP2E1	Yes	No	Antidepressant,Sertraline	Sertraline_Pathway_PK
sertraline median MDD PGS adj	10	135339482	rs117944666	C	A	0.169115	0.877251	-0.135708	0.0589255	1.6721	0.0212765	10	135328910	135379724	CYP2E1	Yes	No	Antidepressant,Sertraline	Sertraline_Pathway_PK
sertraline median MDD PGS adj	10	135346696	rs2070675	C	T	0.15738	0.864514	0.0985165	0.0589756	1.02306	0.0948287	10	135328910	135379724	CYP2E1	Yes	No	Antidepressant,Sertraline	Sertraline_Pathway_PK
sertraline median MDD PGS adj	10	135376677	rs151273374	C	A	0.00624621	0.917193	0.448707	0.271021	1.00966	0.0978003	10	135328910	135379724	CYP2E1	Yes	No	Antidepressant,Sertraline	Sertraline_Pathway_PK
sertraline median MDD PGS adj	10	135337578	rs191937599	G	C	0.00669497	0.912102	0.422971	0.263908	0.962592	0.108995	10	135328910	135379724	CYP2E1	Yes	No	Antidepressant,Sertraline	Sertraline_Pathway_PK
sertraline median MDD PGS adj	23	43563248	rs148297226	T	C	0.00936325	0.937657	-0.448094	0.197749	1.6298	0.0234531	23	43510467	43611068	MAOA	No	No	Antidepressant,Sertraline	Sertraline_Pathway_PK
sertraline median MDD PGS adj	23	43569320	rs148095597	T	G	0.00930059	0.935811	-0.44734	0.198352	1.61771	0.0241152	23	43510467	43611068	MAOA	No	No	Antidepressant,Sertraline	Sertraline_Pathway_PK
sertraline median MDD PGS adj	23	43583573	rs770636085	G	T	0.00912472	0.938941	-0.443157	0.199562	1.57881	0.0263749	23	43510467	43611068	MAOA	No	No	Antidepressant,Sertraline	Sertraline_Pathway_PK
sertraline median MDD PGS adj	23	43602401	rs3027406	A	G	0.0177138	0.903672	-0.329303	0.15132	1.52959	0.02954	23	43510467	43611068	MAOA	No	No	Antidepressant,Sertraline	Sertraline_Pathway_PK
sertraline median MDD PGS adj	23	43607558	rs113014321	G	A	0.0180493	0.911361	-0.323	0.149168	1.51769	0.0303606	23	43510467	43611068	MAOA	No	No	Antidepressant,Sertraline	Sertraline_Pathway_PK
sertraline median MDD PGS adj	19	41509521	rs553859497	C	G	0.00757227	0.952386	0.536374	0.241616	1.57803	0.0264223	19	41492204	41529303	CYP2B6	Yes	Yes	Antidepressant,Sertraline	Sertraline_Pathway_PK
sertraline median MDD PGS adj	19	41505621	rs139309628	T	A	0.0176956	0.93075	-0.308385	0.160748	1.2592	0.0550554	19	41492204	41529303	CYP2B6	Yes	Yes	Antidepressant,Sertraline	Sertraline_Pathway_PK
sertraline median MDD PGS adj	19	41497264	rs150742423	C	A	0.00502122	0.93248	0.563682	0.301691	1.20968	0.0617049	19	41492204	41529303	CYP2B6	Yes	Yes	Antidepressant,Sertraline	Sertraline_Pathway_PK
sertraline median MDD PGS adj	19	41493721	rs150536111	C	G	0.0187265	0.98405	-0.26326	0.149326	1.10845	0.0779022	19	41492204	41529303	CYP2B6	Yes	Yes	Antidepressant,Sertraline	Sertraline_Pathway_PK
sertraline median MDD PGS adj	19	41493931	rs139456117	G	A	0.0187265	0.98405	-0.26326	0.149326	1.10845	0.0779022	19	41492204	41529303	CYP2B6	Yes	Yes	Antidepressant,Sertraline	Sertraline_Pathway_PK
sertraline median MDD PGS adj	13	47471461	rs6306	G	A	0.0937437	0.961355	-0.156414	0.0706513	1.57128	0.0268361	13	47400685	47476169	HTR2A	No	Yes	Antidepressant,Escitalopram,Sertraline,Fluoxetine	SSRI_Pathway_PD
sertraline median MDD PGS adj	13	47433007	rs73175513	T	A	0.0105539	0.901031	-0.450151	0.215527	1.43482	0.0367435	13	47400685	47476169	HTR2A	No	Yes	Antidepressant,Escitalopram,Sertraline,Fluoxetine	SSRI_Pathway_PD
sertraline median MDD PGS adj	13	47471313	rs6315	T	C	0.00945017	0.960605	-0.440647	0.221551	1.33059	0.04671	13	47400685	47476169	HTR2A	No	Yes	Antidepressant,Escitalopram,Sertraline,Fluoxetine	SSRI_Pathway_PD
sertraline median MDD PGS adj	13	47431363	rs9526239	G	A	0.349947	0.925504	0.0867901	0.0453669	1.25384	0.0557391	13	47400685	47476169	HTR2A	No	Yes	Antidepressant,Escitalopram,Sertraline,Fluoxetine	SSRI_Pathway_PD
sertraline median MDD PGS adj	13	47446963	rs17360184	C	G	0.0733455	0.938602	-0.151793	0.0795537	1.24885	0.0563832	13	47400685	47476169	HTR2A	No	Yes	Antidepressant,Escitalopram,Sertraline,Fluoxetine	SSRI_Pathway_PD
sertraline median MDD PGS adj	22	42529366	rs118017929	C	G	0.0204245	0.899588	-0.328607	0.152873	1.50043	0.0315915	22	42517501	42531908	CYP2D6	Yes	Yes	Antidepressant,Escitalopram,Sertraline,Fluoxetine	Citalopram_Escitalopram_Pathway_PK,Sertraline_Pathway_PK,Fluoxetine_Pathway_PK,Amitriptyline_Nortriptyline_Pathway_PK
sertraline median MDD PGS adj	22	42531303	rs28375182	G	A	0.00623206	0.993016	0.384189	0.26035	0.853764	0.140035	22	42517501	42531908	CYP2D6	Yes	Yes	Antidepressant,Escitalopram,Sertraline,Fluoxetine	Citalopram_Escitalopram_Pathway_PK,Sertraline_Pathway_PK,Fluoxetine_Pathway_PK,Amitriptyline_Nortriptyline_Pathway_PK
sertraline median MDD PGS adj	22	42524310	rs28371717	C	A	0.0257146	0.929941	0.154876	0.133001	0.612195	0.244233	22	42517501	42531908	CYP2D6	Yes	Yes	Antidepressant,Escitalopram,Sertraline,Fluoxetine	Citalopram_Escitalopram_Pathway_PK,Sertraline_Pathway_PK,Fluoxetine_Pathway_PK,Amitriptyline_Nortriptyline_Pathway_PK
sertraline median MDD PGS adj	22	42531210	rs28670611	C	T	0.445359	0.971929	0.0469714	0.0412911	0.592947	0.255301	22	42517501	42531908	CYP2D6	Yes	Yes	Antidepressant,Escitalopram,Sertraline,Fluoxetine	Citalopram_Escitalopram_Pathway_PK,Sertraline_Pathway_PK,Fluoxetine_Pathway_PK,Amitriptyline_Nortriptyline_Pathway_PK
sertraline median MDD PGS adj	22	42526484	rs28371699	A	C	0.442278	0.975564	0.0456194	0.0412132	0.571328	0.268332	22	42517501	42531908	CYP2D6	Yes	Yes	Antidepressant,Escitalopram,Sertraline,Fluoxetine	Citalopram_Escitalopram_Pathway_PK,Sertraline_Pathway_PK,Fluoxetine_Pathway_PK,Amitriptyline_Nortriptyline_Pathway_PK
sertraline median MDD PGS adj	2	234602906	rs7592624	G	A	0.615547	0.998201	0.0843933	0.0425077	1.32694	0.0471042	2	234595253	234686946	UGT1A6	No	No	Antidepressant,Sertraline	Sertraline_Pathway_PK
sertraline median MDD PGS adj	2	234627937	rs2011404	T	C	0.841146	0.969172	0.110264	0.0587395	1.21828	0.0604951	2	234595253	234686946	UGT1A6	No	No	Antidepressant,Sertraline	Sertraline_Pathway_PK
sertraline median MDD PGS adj	2	234629696	rs1173699301	TG	T	0.00553871	0.941586	0.497305	0.287571	1.07701	0.083751	2	234595253	234686946	UGT1A6	No	No	Antidepressant,Sertraline	Sertraline_Pathway_PK
sertraline median MDD PGS adj	2	234597915	rs6707947	T	C	0.661383	0.99974	0.075239	0.0437777	1.06714	0.0856762	2	234595253	234686946	UGT1A6	No	No	Antidepressant,Sertraline	Sertraline_Pathway_PK
sertraline median MDD PGS adj	2	234596214	rs6754100	A	C	0.661417	0.99962	0.0749219	0.0437804	1.06036	0.0870242	2	234595253	234686946	UGT1A6	No	No	Antidepressant,Sertraline	Sertraline_Pathway_PK
sertraline median MDD PGS adj	2	234633652	rs112132688	G	A	0.318334	0.985296	0.0734294	0.0447036	0.997968	0.100469	2	234632754	234686945	UGT1A3	No	No	Antidepressant,Sertraline	Sertraline_Pathway_PK,Amitriptyline_Nortriptyline_Pathway_PK
sertraline median MDD PGS adj	2	234652670	rs532921168	G	A	0.0155751	0.979003	0.251752	0.173163	0.835679	0.145989	2	234632754	234686945	UGT1A3	No	No	Antidepressant,Sertraline	Sertraline_Pathway_PK,Amitriptyline_Nortriptyline_Pathway_PK
sertraline median MDD PGS adj	2	234644514	rs201129034	CAG	C	0.0510046	0.950602	-0.130148	0.099085	0.723503	0.189015	2	234632754	234686945	UGT1A3	No	No	Antidepressant,Sertraline	Sertraline_Pathway_PK,Amitriptyline_Nortriptyline_Pathway_PK
sertraline median MDD PGS adj	2	234637625	rs55781538	T	C	0.0211563	0.964008	0.192661	0.147644	0.716864	0.191927	2	234632754	234686945	UGT1A3	No	No	Antidepressant,Sertraline	Sertraline_Pathway_PK,Amitriptyline_Nortriptyline_Pathway_PK
sertraline median MDD PGS adj	2	234640176	rs149780205	C	T	0.0211704	0.963525	0.192376	0.147633	0.715459	0.192549	2	234632754	234686945	UGT1A3	No	No	Antidepressant,Sertraline	Sertraline_Pathway_PK,Amitriptyline_Nortriptyline_Pathway_PK
sertraline maximum unadj	10	96740607	rs561357191	T	G	0.00992163	0.904737	1.25766	0.370132	3.16806	0.00067911	10	96693415	96754147	CYP2C9	Yes	Yes	Antidepressant,Sertraline,Fluoxetine	Sertraline_Pathway_PK,Fluoxetine_Pathway_PK,Amitriptyline_Nortriptyline_Pathway_PK
sertraline maximum unadj	10	96702552	rs28371678	T	C	0.0630093	0.996478	0.363344	0.146142	1.88908	0.0129098	10	96693415	96754147	CYP2C9	Yes	Yes	Antidepressant,Sertraline,Fluoxetine	Sertraline_Pathway_PK,Fluoxetine_Pathway_PK,Amitriptyline_Nortriptyline_Pathway_PK
sertraline maximum unadj	10	96709226	rs9332132	G	A	0.0438164	0.99845	-0.486854	0.199504	1.83345	0.0146741	10	96693415	96754147	CYP2C9	Yes	Yes	Antidepressant,Sertraline,Fluoxetine	Sertraline_Pathway_PK,Fluoxetine_Pathway_PK,Amitriptyline_Nortriptyline_Pathway_PK
sertraline maximum unadj	10	96702295	rs2860905	G	A	0.189756	0.994535	-0.23332	0.0975897	1.77441	0.0168109	10	96693415	96754147	CYP2C9	Yes	Yes	Antidepressant,Sertraline,Fluoxetine	Sertraline_Pathway_PK,Fluoxetine_Pathway_PK,Amitriptyline_Nortriptyline_Pathway_PK
sertraline maximum unadj	10	96694843	rs61886768	A	G	0.170044	0.999818	-0.214749	0.100851	1.47856	0.0332231	10	96693415	96754147	CYP2C9	Yes	Yes	Antidepressant,Sertraline,Fluoxetine	Sertraline_Pathway_PK,Fluoxetine_Pathway_PK,Amitriptyline_Nortriptyline_Pathway_PK
sertraline maximum unadj	19	41494576	rs140520740	G	A	0.0218255	0.839585	0.78579	0.256944	2.65236	0.00222659	19	41492204	41529303	CYP2B6	Yes	Yes	Antidepressant,Sertraline	Sertraline_Pathway_PK
sertraline maximum unadj	19	41518873	rs34116594	A	G	0.0179895	0.889178	0.590564	0.280766	1.45062	0.0354307	19	41492204	41529303	CYP2B6	Yes	Yes	Antidepressant,Sertraline	Sertraline_Pathway_PK
sertraline maximum unadj	19	41518897	rs34677607	T	G	0.0179895	0.889178	0.590564	0.280766	1.45062	0.0354307	19	41492204	41529303	CYP2B6	Yes	Yes	Antidepressant,Sertraline	Sertraline_Pathway_PK
sertraline maximum unadj	19	41503963	rs117016364	C	T	0.00517937	0.975608	0.934879	0.520378	1.14021	0.0724086	19	41492204	41529303	CYP2B6	Yes	Yes	Antidepressant,Sertraline	Sertraline_Pathway_PK
sertraline maximum unadj	19	41512872	rs58871670	G	A	0.00512669	0.983642	1.01335	0.589153	1.06838	0.0854319	19	41492204	41529303	CYP2B6	Yes	Yes	Antidepressant,Sertraline	Sertraline_Pathway_PK
sertraline maximum unadj	17	28567514	rs117865435	T	C	0.00800036	0.866909	1.10596	0.395758	2.2842	0.00519757	17	28516337	28568020	SLC6A4	No	Yes	Antidepressant,Escitalopram,Sertraline,Fluoxetine	SSRI_Pathway_PD
sertraline maximum unadj	17	28550748	rs761747410	C	T	0.00728503	0.900322	1.04218	0.402871	2.01391	0.00968479	17	28516337	28568020	SLC6A4	No	Yes	Antidepressant,Escitalopram,Sertraline,Fluoxetine	SSRI_Pathway_PD
sertraline maximum unadj	17	28518587	rs150893488	C	A	0.0213752	0.954289	-0.686138	0.299407	1.65905	0.0219255	17	28516337	28568020	SLC6A4	No	Yes	Antidepressant,Escitalopram,Sertraline,Fluoxetine	SSRI_Pathway_PD
sertraline maximum unadj	17	28553639	rs4514736	A	C	0.429398	0.978017	0.16854	0.0754538	1.59339	0.0255041	17	28516337	28568020	SLC6A4	No	Yes	Antidepressant,Escitalopram,Sertraline,Fluoxetine	SSRI_Pathway_PD
sertraline maximum unadj	17	28568011	rs12947654	C	T	0.344224	0.983231	-0.179369	0.0811166	1.56834	0.0270184	17	28516337	28568020	SLC6A4	No	Yes	Antidepressant,Escitalopram,Sertraline,Fluoxetine	SSRI_Pathway_PD
sertraline maximum unadj	13	47464338	rs149802420	C	T	0.0261298	0.879116	0.636337	0.228003	2.27935	0.00525594	13	47400685	47476169	HTR2A	No	Yes	Antidepressant,Escitalopram,Sertraline,Fluoxetine	SSRI_Pathway_PD
sertraline maximum unadj	13	47430315	rs2760351	A	G	0.656758	0.866923	-0.210113	0.0866948	1.81339	0.0153677	13	47400685	47476169	HTR2A	No	Yes	Antidepressant,Escitalopram,Sertraline,Fluoxetine	SSRI_Pathway_PD
sertraline maximum unadj	13	47401339	rs146995514	C	T	0.0140902	0.923625	-0.843181	0.353909	1.76456	0.0171965	13	47400685	47476169	HTR2A	No	Yes	Antidepressant,Escitalopram,Sertraline,Fluoxetine	SSRI_Pathway_PD
sertraline maximum unadj	13	47418383	rs9534493	G	A	0.110178	0.941659	-0.273558	0.127615	1.49399	0.0320634	13	47400685	47476169	HTR2A	No	Yes	Antidepressant,Escitalopram,Sertraline,Fluoxetine	SSRI_Pathway_PD
sertraline maximum unadj	13	47432154	rs2224721	T	G	0.810034	1	0.208192	0.0971351	1.49367	0.0320871	13	47400685	47476169	HTR2A	No	Yes	Antidepressant,Escitalopram,Sertraline,Fluoxetine	SSRI_Pathway_PD
sertraline maximum unadj	4	69932577	rs10033045	A	T	0.164987	1	0.270924	0.0990288	2.20603	0.00622257	4	69912081	69983705	UGT2B7	No	No	Antidepressant,Sertraline	Sertraline_Pathway_PK
sertraline maximum unadj	4	69932587	rs9991142	T	C	0.164987	1	0.270924	0.0990288	2.20603	0.00622257	4	69912081	69983705	UGT2B7	No	No	Antidepressant,Sertraline	Sertraline_Pathway_PK
sertraline maximum unadj	4	69932752	rs4434329	C	T	0.164987	1	0.270924	0.0990288	2.20603	0.00622257	4	69912081	69983705	UGT2B7	No	No	Antidepressant,Sertraline	Sertraline_Pathway_PK
sertraline maximum unadj	4	69932870	rs4259121	A	G	0.164987	1	0.270924	0.0990288	2.20603	0.00622257	4	69912081	69983705	UGT2B7	No	No	Antidepressant,Sertraline	Sertraline_Pathway_PK
sertraline maximum unadj	4	69933258	rs72642961	G	C	0.164987	1	0.270924	0.0990288	2.20603	0.00622257	4	69912081	69983705	UGT2B7	No	No	Antidepressant,Sertraline	Sertraline_Pathway_PK
sertraline maximum unadj	23	43570824	rs12833929	A	G	0.984367	0.968455	0.986751	0.368536	2.12974	0.00741754	23	43510467	43611068	MAOA	No	No	Antidepressant,Sertraline	Sertraline_Pathway_PK
sertraline maximum unadj	23	43565635	rs2179098	G	A	0.0522958	0.916705	0.395171	0.151368	2.04398	0.00903691	23	43510467	43611068	MAOA	No	No	Antidepressant,Sertraline	Sertraline_Pathway_PK
sertraline maximum unadj	23	43541556	rs2310884	A	T	0.0419988	0.907306	0.403471	0.16979	1.75727	0.0174876	23	43510467	43611068	MAOA	No	No	Antidepressant,Sertraline	Sertraline_Pathway_PK
sertraline maximum unadj	23	43608960	rs187176976	G	A	0.0128735	0.955892	-0.916427	0.412076	1.58247	0.0261535	23	43510467	43611068	MAOA	No	No	Antidepressant,Sertraline	Sertraline_Pathway_PK
sertraline maximum unadj	23	43599789	rs190589865	C	T	0.0126356	0.972868	-0.90554	0.411231	1.55809	0.0276637	23	43510467	43611068	MAOA	No	No	Antidepressant,Sertraline	Sertraline_Pathway_PK
sertraline maximum unadj	10	96492673	rs61886201	G	A	0.0629937	0.994955	0.381471	0.145863	2.04985	0.00891559	10	96442911	96618017	CYP2C19	Yes	Yes	Antidepressant,Escitalopram,Sertraline,Fluoxetine	Citalopram_Escitalopram_Pathway_PK,Sertraline_Pathway_PK,Fluoxetine_Pathway_PK,Amitriptyline_Nortriptyline_Pathway_PK
sertraline maximum unadj	10	96498723	rs75824363	T	C	0.0422499	0.985816	-0.538304	0.206095	2.04558	0.00900368	10	96442911	96618017	CYP2C19	Yes	Yes	Antidepressant,Escitalopram,Sertraline,Fluoxetine	Citalopram_Escitalopram_Pathway_PK,Sertraline_Pathway_PK,Fluoxetine_Pathway_PK,Amitriptyline_Nortriptyline_Pathway_PK
sertraline maximum unadj	10	96517635	rs150786069	G	C	0.0422499	0.985816	-0.538304	0.206095	2.04558	0.00900368	10	96442911	96618017	CYP2C19	Yes	Yes	Antidepressant,Escitalopram,Sertraline,Fluoxetine	Citalopram_Escitalopram_Pathway_PK,Sertraline_Pathway_PK,Fluoxetine_Pathway_PK,Amitriptyline_Nortriptyline_Pathway_PK
sertraline maximum unadj	10	96459319	rs148260422	A	T	0.0412827	0.998746	-0.538067	0.20646	2.03827	0.00915651	10	96442911	96618017	CYP2C19	Yes	Yes	Antidepressant,Escitalopram,Sertraline,Fluoxetine	Citalopram_Escitalopram_Pathway_PK,Sertraline_Pathway_PK,Fluoxetine_Pathway_PK,Amitriptyline_Nortriptyline_Pathway_PK
sertraline maximum unadj	10	96570838	rs143567781	T	C	0.0412827	0.998746	-0.538067	0.20646	2.03827	0.00915651	10	96442911	96618017	CYP2C19	Yes	Yes	Antidepressant,Escitalopram,Sertraline,Fluoxetine	Citalopram_Escitalopram_Pathway_PK,Sertraline_Pathway_PK,Fluoxetine_Pathway_PK,Amitriptyline_Nortriptyline_Pathway_PK
sertraline maximum unadj	2	234605835	rs1604144	C	T	0.324744	0.997797	-0.195085	0.0817913	1.76772	0.0170718	2	234595253	234686946	UGT1A6	No	No	Antidepressant,Sertraline	Sertraline_Pathway_PK
sertraline maximum unadj	2	234604903	rs6751673	G	A	0.334249	0.996813	-0.187221	0.0807357	1.69039	0.0203991	2	234595253	234686946	UGT1A6	No	No	Antidepressant,Sertraline	Sertraline_Pathway_PK
sertraline maximum unadj	2	234605251	rs142300278	CCTTT	C	0.3342	0.996795	-0.186702	0.0807353	1.68301	0.0207487	2	234595253	234686946	UGT1A6	No	No	Antidepressant,Sertraline	Sertraline_Pathway_PK
sertraline maximum unadj	2	234658712	rs12987866	G	A	0.255868	0.998363	0.194264	0.0845054	1.66727	0.0215144	2	234595253	234686946	UGT1A6	No	No	Antidepressant,Sertraline	Sertraline_Pathway_PK
sertraline maximum unadj	2	234661537	rs76026343	G	A	0.0482788	1	0.360216	0.167877	1.49626	0.0318963	2	234595253	234686946	UGT1A6	No	No	Antidepressant,Sertraline	Sertraline_Pathway_PK
sertraline maximum unadj	2	234658712	rs12987866	G	A	0.255868	0.998363	0.194264	0.0845054	1.66727	0.0215144	2	234632754	234686945	UGT1A3	No	No	Antidepressant,Sertraline	Sertraline_Pathway_PK,Amitriptyline_Nortriptyline_Pathway_PK
sertraline maximum unadj	2	234661537	rs76026343	G	A	0.0482788	1	0.360216	0.167877	1.49626	0.0318963	2	234632754	234686945	UGT1A3	No	No	Antidepressant,Sertraline	Sertraline_Pathway_PK,Amitriptyline_Nortriptyline_Pathway_PK
sertraline maximum unadj	2	234665155	rs138449392	C	G	0.047966	0.998851	0.359115	0.168597	1.47926	0.0331696	2	234632754	234686945	UGT1A3	No	No	Antidepressant,Sertraline	Sertraline_Pathway_PK,Amitriptyline_Nortriptyline_Pathway_PK
sertraline maximum unadj	2	234646722	rs17862873	A	C	0.272235	0.992481	0.173607	0.0833596	1.42846	0.0372855	2	234632754	234686945	UGT1A3	No	No	Antidepressant,Sertraline	Sertraline_Pathway_PK,Amitriptyline_Nortriptyline_Pathway_PK
sertraline maximum unadj	2	234652347	rs13009407	C	G	0.25469	0.997528	0.168878	0.0848518	1.33197	0.0465618	2	234632754	234686945	UGT1A3	No	No	Antidepressant,Sertraline	Sertraline_Pathway_PK,Amitriptyline_Nortriptyline_Pathway_PK
sertraline maximum unadj	22	42528682	rs551293469	G	A	0.00890585	0.915555	0.893315	0.390628	1.65358	0.0222034	22	42517501	42531908	CYP2D6	Yes	Yes	Antidepressant,Escitalopram,Sertraline,Fluoxetine	Citalopram_Escitalopram_Pathway_PK,Sertraline_Pathway_PK,Fluoxetine_Pathway_PK,Amitriptyline_Nortriptyline_Pathway_PK
sertraline maximum unadj	22	42529366	rs118017929	C	G	0.0217119	0.911927	-0.614303	0.290308	1.46418	0.0343416	22	42517501	42531908	CYP2D6	Yes	Yes	Antidepressant,Escitalopram,Sertraline,Fluoxetine	Citalopram_Escitalopram_Pathway_PK,Sertraline_Pathway_PK,Fluoxetine_Pathway_PK,Amitriptyline_Nortriptyline_Pathway_PK
sertraline maximum unadj	22	42523854	rs79292917	C	T	0.00607333	0.821259	-0.804984	0.538068	0.870835	0.134637	22	42517501	42531908	CYP2D6	Yes	Yes	Antidepressant,Escitalopram,Sertraline,Fluoxetine	Citalopram_Escitalopram_Pathway_PK,Sertraline_Pathway_PK,Fluoxetine_Pathway_PK,Amitriptyline_Nortriptyline_Pathway_PK
sertraline maximum unadj	22	42527158	rs1080992	C	T	0.00687509	0.878883	0.586163	0.483422	0.647219	0.22531	22	42517501	42531908	CYP2D6	Yes	Yes	Antidepressant,Escitalopram,Sertraline,Fluoxetine	Citalopram_Escitalopram_Pathway_PK,Sertraline_Pathway_PK,Fluoxetine_Pathway_PK,Amitriptyline_Nortriptyline_Pathway_PK
sertraline maximum unadj	22	42525625	rs1081004	C	T	0.0684422	0.93388	0.181168	0.157273	0.603193	0.249349	22	42517501	42531908	CYP2D6	Yes	Yes	Antidepressant,Escitalopram,Sertraline,Fluoxetine	Citalopram_Escitalopram_Pathway_PK,Sertraline_Pathway_PK,Fluoxetine_Pathway_PK,Amitriptyline_Nortriptyline_Pathway_PK
sertraline maximum unadj	4	70388494	rs552159308	A	G	0.00591281	0.967705	1.01867	0.446097	1.64976	0.0223996	4	70340883	70396732	UGT2B4	No	No	Antidepressant,Sertraline	Sertraline_Pathway_PK
sertraline maximum unadj	4	70382657	rs62307001	T	C	0.261907	0.975326	0.177654	0.0845095	1.44931	0.0355378	4	70340883	70396732	UGT2B4	No	No	Antidepressant,Sertraline	Sertraline_Pathway_PK
sertraline maximum unadj	4	70341165	rs28393274	C	G	0.188911	0.954111	-0.171252	0.0964925	1.11955	0.0759364	4	70340883	70396732	UGT2B4	No	No	Antidepressant,Sertraline	Sertraline_Pathway_PK
sertraline maximum unadj	4	70358845	rs17671289	T	G	0.275397	0.977531	0.149879	0.0853505	1.10192	0.0790824	4	70340883	70396732	UGT2B4	No	No	Antidepressant,Sertraline	Sertraline_Pathway_PK
sertraline maximum unadj	4	70369797	rs191077981	G	A	0.0122989	0.923888	-0.602787	0.34795	1.07986	0.0832032	4	70340883	70396732	UGT2B4	No	No	Antidepressant,Sertraline	Sertraline_Pathway_PK
sertraline maximum unadj	23	43643793	rs191915968	T	C	0.0102032	0.823117	-1.09149	0.480431	1.63652	0.023093	23	43620858	43746693	MAOB	No	No	Antidepressant,Sertraline	Sertraline_Pathway_PK
sertraline maximum unadj	23	43737064	rs143810030	G	T	0.014077	0.815289	-0.799458	0.39735	1.35435	0.0442232	23	43620858	43746693	MAOB	No	No	Antidepressant,Sertraline	Sertraline_Pathway_PK
sertraline maximum unadj	23	43695724	rs201348435	T	TA	0.0120034	0.868696	0.620451	0.312466	1.32725	0.0470706	23	43620858	43746693	MAOB	No	No	Antidepressant,Sertraline	Sertraline_Pathway_PK
sertraline maximum unadj	23	43649747	rs139831003	T	C	0.0161843	0.860189	0.537513	0.289111	1.20066	0.0629999	23	43620858	43746693	MAOB	No	No	Antidepressant,Sertraline	Sertraline_Pathway_PK
sertraline maximum unadj	23	43632060	rs150355150	T	C	0.0161703	0.862584	0.537012	0.288954	1.19996	0.0631015	23	43620858	43746693	MAOB	No	No	Antidepressant,Sertraline	Sertraline_Pathway_PK
sertraline maximum unadj	7	99374263	rs148743981	A	G	0.0203108	0.99456	0.547071	0.243811	1.6048	0.0248428	7	99349604	99386888	CYP3A4	Yes	Yes	Antidepressant,Escitalopram,Sertraline,Fluoxetine	Citalopram_Escitalopram_Pathway_PK,Sertraline_Pathway_PK,Fluoxetine_Pathway_PK,Amitriptyline_Nortriptyline_Pathway_PK
sertraline maximum unadj	7	99368771	rs74345875	A	G	0.0203059	0.994582	0.546608	0.243852	1.60223	0.0249902	7	99349604	99386888	CYP3A4	Yes	Yes	Antidepressant,Escitalopram,Sertraline,Fluoxetine	Citalopram_Escitalopram_Pathway_PK,Sertraline_Pathway_PK,Fluoxetine_Pathway_PK,Amitriptyline_Nortriptyline_Pathway_PK
sertraline maximum unadj	7	99381463	rs6957392	C	T	0.0130176	0.924534	0.675563	0.312981	1.51017	0.0308909	7	99349604	99386888	CYP3A4	Yes	Yes	Antidepressant,Escitalopram,Sertraline,Fluoxetine	Citalopram_Escitalopram_Pathway_PK,Sertraline_Pathway_PK,Fluoxetine_Pathway_PK,Amitriptyline_Nortriptyline_Pathway_PK
sertraline maximum unadj	7	99352096	rs185134547	A	G	0.0208434	0.997848	0.489334	0.257626	1.24024	0.0575122	7	99349604	99386888	CYP3A4	Yes	Yes	Antidepressant,Escitalopram,Sertraline,Fluoxetine	Citalopram_Escitalopram_Pathway_PK,Sertraline_Pathway_PK,Fluoxetine_Pathway_PK,Amitriptyline_Nortriptyline_Pathway_PK
sertraline maximum unadj	7	99355073	rs28988604	G	A	0.0208434	0.997848	0.489334	0.257626	1.24024	0.0575122	7	99349604	99386888	CYP3A4	Yes	Yes	Antidepressant,Escitalopram,Sertraline,Fluoxetine	Citalopram_Escitalopram_Pathway_PK,Sertraline_Pathway_PK,Fluoxetine_Pathway_PK,Amitriptyline_Nortriptyline_Pathway_PK
sertraline maximum unadj	10	135368290	rs117862014	C	T	0.0627624	1	-0.248799	0.157495	0.942454	0.114168	10	135328910	135379724	CYP2E1	Yes	No	Antidepressant,Sertraline	Sertraline_Pathway_PK
sertraline maximum unadj	10	135363653	rs11592587	G	A	0.0145618	0.949495	-0.492097	0.321895	0.898507	0.126326	10	135328910	135379724	CYP2E1	Yes	No	Antidepressant,Sertraline	Sertraline_Pathway_PK
sertraline maximum unadj	10	135363657	rs11592589	G	A	0.0145618	0.949495	-0.492097	0.321895	0.898507	0.126326	10	135328910	135379724	CYP2E1	Yes	No	Antidepressant,Sertraline	Sertraline_Pathway_PK
sertraline maximum unadj	10	135363833	rs11594331	C	A	0.0143379	0.948522	-0.486306	0.323284	0.877744	0.132512	10	135328910	135379724	CYP2E1	Yes	No	Antidepressant,Sertraline	Sertraline_Pathway_PK
sertraline maximum unadj	10	135376797	rs76647273	A	G	0.0722016	0.920241	-0.230991	0.153761	0.876063	0.133026	10	135328910	135379724	CYP2E1	Yes	No	Antidepressant,Sertraline	Sertraline_Pathway_PK
sertraline maximum MDD PGS adj	10	96740607	rs561357191	T	G	0.00992163	0.904737	1.23123	0.370621	3.04889	0.000893532	10	96693415	96754147	CYP2C9	Yes	Yes	Antidepressant,Sertraline,Fluoxetine	Sertraline_Pathway_PK,Fluoxetine_Pathway_PK,Amitriptyline_Nortriptyline_Pathway_PK
sertraline maximum MDD PGS adj	10	96702552	rs28371678	T	C	0.0630093	0.996478	0.366684	0.146514	1.90923	0.0123245	10	96693415	96754147	CYP2C9	Yes	Yes	Antidepressant,Sertraline,Fluoxetine	Sertraline_Pathway_PK,Fluoxetine_Pathway_PK,Amitriptyline_Nortriptyline_Pathway_PK
sertraline maximum MDD PGS adj	10	96709226	rs9332132	G	A	0.0438164	0.99845	-0.485615	0.199449	1.82679	0.0149008	10	96693415	96754147	CYP2C9	Yes	Yes	Antidepressant,Sertraline,Fluoxetine	Sertraline_Pathway_PK,Fluoxetine_Pathway_PK,Amitriptyline_Nortriptyline_Pathway_PK
sertraline maximum MDD PGS adj	10	96702295	rs2860905	G	A	0.189756	0.994535	-0.232243	0.0977194	1.75767	0.0174715	10	96693415	96754147	CYP2C9	Yes	Yes	Antidepressant,Sertraline,Fluoxetine	Sertraline_Pathway_PK,Fluoxetine_Pathway_PK,Amitriptyline_Nortriptyline_Pathway_PK
sertraline maximum MDD PGS adj	10	96694843	rs61886768	A	G	0.170044	0.999818	-0.213766	0.100975	1.46523	0.0342586	10	96693415	96754147	CYP2C9	Yes	Yes	Antidepressant,Sertraline,Fluoxetine	Sertraline_Pathway_PK,Fluoxetine_Pathway_PK,Amitriptyline_Nortriptyline_Pathway_PK
sertraline maximum MDD PGS adj	19	41494576	rs140520740	G	A	0.0218255	0.839585	0.75472	0.257519	2.47088	0.00338158	19	41492204	41529303	CYP2B6	Yes	Yes	Antidepressant,Sertraline	Sertraline_Pathway_PK
sertraline maximum MDD PGS adj	19	41518873	rs34116594	A	G	0.0179895	0.889178	0.606368	0.281284	1.50716	0.0311057	19	41492204	41529303	CYP2B6	Yes	Yes	Antidepressant,Sertraline	Sertraline_Pathway_PK
sertraline maximum MDD PGS adj	19	41518897	rs34677607	T	G	0.0179895	0.889178	0.606368	0.281284	1.50716	0.0311057	19	41492204	41529303	CYP2B6	Yes	Yes	Antidepressant,Sertraline	Sertraline_Pathway_PK
sertraline maximum MDD PGS adj	19	41503963	rs117016364	C	T	0.00517937	0.975608	0.935898	0.521102	1.13969	0.0724953	19	41492204	41529303	CYP2B6	Yes	Yes	Antidepressant,Sertraline	Sertraline_Pathway_PK
sertraline maximum MDD PGS adj	19	41512872	rs58871670	G	A	0.00512669	0.983642	1.00035	0.588459	1.04992	0.0891415	19	41492204	41529303	CYP2B6	Yes	Yes	Antidepressant,Sertraline	Sertraline_Pathway_PK
sertraline maximum MDD PGS adj	13	47464338	rs149802420	C	T	0.0261298	0.879116	0.648846	0.228695	2.34184	0.00455156	13	47400685	47476169	HTR2A	No	Yes	Antidepressant,Escitalopram,Sertraline,Fluoxetine	SSRI_Pathway_PD
sertraline maximum MDD PGS adj	13	47430315	rs2760351	A	G	0.656758	0.866923	-0.207572	0.0867776	1.7758	0.0167571	13	47400685	47476169	HTR2A	No	Yes	Antidepressant,Escitalopram,Sertraline,Fluoxetine	SSRI_Pathway_PD
sertraline maximum MDD PGS adj	13	47401339	rs146995514	C	T	0.0140902	0.923625	-0.815032	0.355099	1.66313	0.0217205	13	47400685	47476169	HTR2A	No	Yes	Antidepressant,Escitalopram,Sertraline,Fluoxetine	SSRI_Pathway_PD
sertraline maximum MDD PGS adj	13	47432154	rs2224721	T	G	0.810034	1	0.212692	0.0971417	1.54424	0.0285601	13	47400685	47476169	HTR2A	No	Yes	Antidepressant,Escitalopram,Sertraline,Fluoxetine	SSRI_Pathway_PD
sertraline maximum MDD PGS adj	13	47418383	rs9534493	G	A	0.110178	0.941659	-0.268184	0.127844	1.44458	0.0359269	13	47400685	47476169	HTR2A	No	Yes	Antidepressant,Escitalopram,Sertraline,Fluoxetine	SSRI_Pathway_PD
sertraline maximum MDD PGS adj	17	28567514	rs117865435	T	C	0.00800036	0.866909	1.08808	0.395267	2.22848	0.00590908	17	28516337	28568020	SLC6A4	No	Yes	Antidepressant,Escitalopram,Sertraline,Fluoxetine	SSRI_Pathway_PD
sertraline maximum MDD PGS adj	17	28550748	rs761747410	C	T	0.00728503	0.900322	1.01719	0.401491	1.94723	0.011292	17	28516337	28568020	SLC6A4	No	Yes	Antidepressant,Escitalopram,Sertraline,Fluoxetine	SSRI_Pathway_PD
sertraline maximum MDD PGS adj	17	28518587	rs150893488	C	A	0.0213752	0.954289	-0.681177	0.298958	1.64404	0.0226966	17	28516337	28568020	SLC6A4	No	Yes	Antidepressant,Escitalopram,Sertraline,Fluoxetine	SSRI_Pathway_PD
sertraline maximum MDD PGS adj	17	28568011	rs12947654	C	T	0.344224	0.983231	-0.180205	0.0811772	1.57797	0.0264259	17	28516337	28568020	SLC6A4	No	Yes	Antidepressant,Escitalopram,Sertraline,Fluoxetine	SSRI_Pathway_PD
sertraline maximum MDD PGS adj	17	28546346	rs1872924	C	T	0.791361	0.981676	0.205733	0.0935385	1.55524	0.0278458	17	28516337	28568020	SLC6A4	No	Yes	Antidepressant,Escitalopram,Sertraline,Fluoxetine	SSRI_Pathway_PD
sertraline maximum MDD PGS adj	23	43570824	rs12833929	A	G	0.984367	0.968455	1.00201	0.367227	2.19651	0.00636048	23	43510467	43611068	MAOA	No	No	Antidepressant,Sertraline	Sertraline_Pathway_PK
sertraline maximum MDD PGS adj	23	43565635	rs2179098	G	A	0.0522958	0.916705	0.404631	0.151779	2.11477	0.00767768	23	43510467	43611068	MAOA	No	No	Antidepressant,Sertraline	Sertraline_Pathway_PK
sertraline maximum MDD PGS adj	23	43541556	rs2310884	A	T	0.0419988	0.907306	0.418957	0.170136	1.86019	0.0137978	23	43510467	43611068	MAOA	No	No	Antidepressant,Sertraline	Sertraline_Pathway_PK
sertraline maximum MDD PGS adj	23	43608960	rs187176976	G	A	0.0128735	0.955892	-0.925169	0.409766	1.62055	0.023958	23	43510467	43611068	MAOA	No	No	Antidepressant,Sertraline	Sertraline_Pathway_PK
sertraline maximum MDD PGS adj	23	43599789	rs190589865	C	T	0.0126356	0.972868	-0.912882	0.408744	1.59306	0.0255235	23	43510467	43611068	MAOA	No	No	Antidepressant,Sertraline	Sertraline_Pathway_PK
sertraline maximum MDD PGS adj	4	69932577	rs10033045	A	T	0.164987	1	0.266087	0.0991562	2.13755	0.00728534	4	69912081	69983705	UGT2B7	No	No	Antidepressant,Sertraline	Sertraline_Pathway_PK
sertraline maximum MDD PGS adj	4	69932587	rs9991142	T	C	0.164987	1	0.266087	0.0991562	2.13755	0.00728534	4	69912081	69983705	UGT2B7	No	No	Antidepressant,Sertraline	Sertraline_Pathway_PK
sertraline maximum MDD PGS adj	4	69932752	rs4434329	C	T	0.164987	1	0.266087	0.0991562	2.13755	0.00728534	4	69912081	69983705	UGT2B7	No	No	Antidepressant,Sertraline	Sertraline_Pathway_PK
sertraline maximum MDD PGS adj	4	69932870	rs4259121	A	G	0.164987	1	0.266087	0.0991562	2.13755	0.00728534	4	69912081	69983705	UGT2B7	No	No	Antidepressant,Sertraline	Sertraline_Pathway_PK
sertraline maximum MDD PGS adj	4	69933258	rs72642961	G	C	0.164987	1	0.266087	0.0991562	2.13755	0.00728534	4	69912081	69983705	UGT2B7	No	No	Antidepressant,Sertraline	Sertraline_Pathway_PK
sertraline maximum MDD PGS adj	10	96492673	rs61886201	G	A	0.0629937	0.994955	0.385403	0.146225	2.07589	0.00839673	10	96442911	96618017	CYP2C19	Yes	Yes	Antidepressant,Escitalopram,Sertraline,Fluoxetine	Citalopram_Escitalopram_Pathway_PK,Sertraline_Pathway_PK,Fluoxetine_Pathway_PK,Amitriptyline_Nortriptyline_Pathway_PK
sertraline maximum MDD PGS adj	10	96498723	rs75824363	T	C	0.0422499	0.985816	-0.533575	0.206008	2.01793	0.00959555	10	96442911	96618017	CYP2C19	Yes	Yes	Antidepressant,Escitalopram,Sertraline,Fluoxetine	Citalopram_Escitalopram_Pathway_PK,Sertraline_Pathway_PK,Fluoxetine_Pathway_PK,Amitriptyline_Nortriptyline_Pathway_PK
sertraline maximum MDD PGS adj	10	96517635	rs150786069	G	C	0.0422499	0.985816	-0.533575	0.206008	2.01793	0.00959555	10	96442911	96618017	CYP2C19	Yes	Yes	Antidepressant,Escitalopram,Sertraline,Fluoxetine	Citalopram_Escitalopram_Pathway_PK,Sertraline_Pathway_PK,Fluoxetine_Pathway_PK,Amitriptyline_Nortriptyline_Pathway_PK
sertraline maximum MDD PGS adj	10	96459319	rs148260422	A	T	0.0412827	0.998746	-0.534077	0.206377	2.01515	0.00965717	10	96442911	96618017	CYP2C19	Yes	Yes	Antidepressant,Escitalopram,Sertraline,Fluoxetine	Citalopram_Escitalopram_Pathway_PK,Sertraline_Pathway_PK,Fluoxetine_Pathway_PK,Amitriptyline_Nortriptyline_Pathway_PK
sertraline maximum MDD PGS adj	10	96570838	rs143567781	T	C	0.0412827	0.998746	-0.534077	0.206377	2.01515	0.00965717	10	96442911	96618017	CYP2C19	Yes	Yes	Antidepressant,Escitalopram,Sertraline,Fluoxetine	Citalopram_Escitalopram_Pathway_PK,Sertraline_Pathway_PK,Fluoxetine_Pathway_PK,Amitriptyline_Nortriptyline_Pathway_PK
sertraline maximum MDD PGS adj	2	234605835	rs1604144	C	T	0.324744	0.997797	-0.192838	0.0817753	1.73597	0.0183667	2	234595253	234686946	UGT1A6	No	No	Antidepressant,Sertraline	Sertraline_Pathway_PK
sertraline maximum MDD PGS adj	2	234604903	rs6751673	G	A	0.334249	0.996813	-0.18513	0.0807385	1.66054	0.0218504	2	234595253	234686946	UGT1A6	No	No	Antidepressant,Sertraline	Sertraline_Pathway_PK
sertraline maximum MDD PGS adj	2	234605251	rs142300278	CCTTT	C	0.3342	0.996795	-0.184604	0.0807382	1.6531	0.022228	2	234595253	234686946	UGT1A6	No	No	Antidepressant,Sertraline	Sertraline_Pathway_PK
sertraline maximum MDD PGS adj	2	234658712	rs12987866	G	A	0.255868	0.998363	0.180029	0.084816	1.47123	0.0337886	2	234595253	234686946	UGT1A6	No	No	Antidepressant,Sertraline	Sertraline_Pathway_PK
sertraline maximum MDD PGS adj	2	234661537	rs76026343	G	A	0.0482788	1	0.35045	0.168	1.43206	0.0369777	2	234595253	234686946	UGT1A6	No	No	Antidepressant,Sertraline	Sertraline_Pathway_PK
sertraline maximum MDD PGS adj	4	70388494	rs552159308	A	G	0.00591281	0.967705	1.01374	0.447772	1.62752	0.0235765	4	70340883	70396732	UGT2B4	No	No	Antidepressant,Sertraline	Sertraline_Pathway_PK
sertraline maximum MDD PGS adj	4	70382657	rs62307001	T	C	0.261907	0.975326	0.179256	0.0846813	1.46504	0.0342736	4	70340883	70396732	UGT2B4	No	No	Antidepressant,Sertraline	Sertraline_Pathway_PK
sertraline maximum MDD PGS adj	4	70358845	rs17671289	T	G	0.275397	0.977531	0.14874	0.0855089	1.08644	0.0819521	4	70340883	70396732	UGT2B4	No	No	Antidepressant,Sertraline	Sertraline_Pathway_PK
sertraline maximum MDD PGS adj	4	70369797	rs191077981	G	A	0.0122989	0.923888	-0.596431	0.350265	1.05254	0.0886054	4	70340883	70396732	UGT2B4	No	No	Antidepressant,Sertraline	Sertraline_Pathway_PK
sertraline maximum MDD PGS adj	4	70341165	rs28393274	C	G	0.188911	0.954111	-0.163543	0.096707	1.04184	0.0908155	4	70340883	70396732	UGT2B4	No	No	Antidepressant,Sertraline	Sertraline_Pathway_PK
sertraline maximum MDD PGS adj	22	42528682	rs551293469	G	A	0.00890585	0.915555	0.874882	0.388652	1.61294	0.0243815	22	42517501	42531908	CYP2D6	Yes	Yes	Antidepressant,Escitalopram,Sertraline,Fluoxetine	Citalopram_Escitalopram_Pathway_PK,Sertraline_Pathway_PK,Fluoxetine_Pathway_PK,Amitriptyline_Nortriptyline_Pathway_PK
sertraline maximum MDD PGS adj	22	42529366	rs118017929	C	G	0.0217119	0.911927	-0.634598	0.289162	1.54988	0.0281916	22	42517501	42531908	CYP2D6	Yes	Yes	Antidepressant,Escitalopram,Sertraline,Fluoxetine	Citalopram_Escitalopram_Pathway_PK,Sertraline_Pathway_PK,Fluoxetine_Pathway_PK,Amitriptyline_Nortriptyline_Pathway_PK
sertraline maximum MDD PGS adj	22	42523854	rs79292917	C	T	0.00607333	0.821259	-0.814945	0.534388	0.895316	0.127258	22	42517501	42531908	CYP2D6	Yes	Yes	Antidepressant,Escitalopram,Sertraline,Fluoxetine	Citalopram_Escitalopram_Pathway_PK,Sertraline_Pathway_PK,Fluoxetine_Pathway_PK,Amitriptyline_Nortriptyline_Pathway_PK
sertraline maximum MDD PGS adj	22	42527158	rs1080992	C	T	0.00687509	0.878883	0.600505	0.483096	0.669882	0.213854	22	42517501	42531908	CYP2D6	Yes	Yes	Antidepressant,Escitalopram,Sertraline,Fluoxetine	Citalopram_Escitalopram_Pathway_PK,Sertraline_Pathway_PK,Fluoxetine_Pathway_PK,Amitriptyline_Nortriptyline_Pathway_PK
sertraline maximum MDD PGS adj	22	42525625	rs1081004	C	T	0.0684422	0.93388	0.176641	0.157615	0.58102	0.26241	22	42517501	42531908	CYP2D6	Yes	Yes	Antidepressant,Escitalopram,Sertraline,Fluoxetine	Citalopram_Escitalopram_Pathway_PK,Sertraline_Pathway_PK,Fluoxetine_Pathway_PK,Amitriptyline_Nortriptyline_Pathway_PK
sertraline maximum MDD PGS adj	23	43643793	rs191915968	T	C	0.0102032	0.823117	-1.05379	0.482907	1.53616	0.0290964	23	43620858	43746693	MAOB	No	No	Antidepressant,Sertraline	Sertraline_Pathway_PK
sertraline maximum MDD PGS adj	23	43737064	rs143810030	G	T	0.014077	0.815289	-0.823676	0.395152	1.43041	0.0371185	23	43620858	43746693	MAOB	No	No	Antidepressant,Sertraline	Sertraline_Pathway_PK
sertraline maximum MDD PGS adj	23	43695724	rs201348435	T	TA	0.0120034	0.868696	0.622276	0.311489	1.33967	0.0457436	23	43620858	43746693	MAOB	No	No	Antidepressant,Sertraline	Sertraline_Pathway_PK
sertraline maximum MDD PGS adj	23	43649747	rs139831003	T	C	0.0161843	0.860189	0.535059	0.290816	1.18184	0.06579	23	43620858	43746693	MAOB	No	No	Antidepressant,Sertraline	Sertraline_Pathway_PK
sertraline maximum MDD PGS adj	23	43632060	rs150355150	T	C	0.0161703	0.862584	0.534401	0.290637	1.18075	0.0659553	23	43620858	43746693	MAOB	No	No	Antidepressant,Sertraline	Sertraline_Pathway_PK
sertraline maximum MDD PGS adj	7	99374263	rs148743981	A	G	0.0203108	0.99456	0.53051	0.244234	1.52512	0.0298456	7	99349604	99386888	CYP3A4	Yes	Yes	Antidepressant,Escitalopram,Sertraline,Fluoxetine	Citalopram_Escitalopram_Pathway_PK,Sertraline_Pathway_PK,Fluoxetine_Pathway_PK,Amitriptyline_Nortriptyline_Pathway_PK
sertraline maximum MDD PGS adj	7	99368771	rs74345875	A	G	0.0203059	0.994582	0.530055	0.244277	1.52266	0.0300151	7	99349604	99386888	CYP3A4	Yes	Yes	Antidepressant,Escitalopram,Sertraline,Fluoxetine	Citalopram_Escitalopram_Pathway_PK,Sertraline_Pathway_PK,Fluoxetine_Pathway_PK,Amitriptyline_Nortriptyline_Pathway_PK
sertraline maximum MDD PGS adj	7	99381463	rs6957392	C	T	0.0130176	0.924534	0.666304	0.313692	1.47283	0.0336643	7	99349604	99386888	CYP3A4	Yes	Yes	Antidepressant,Escitalopram,Sertraline,Fluoxetine	Citalopram_Escitalopram_Pathway_PK,Sertraline_Pathway_PK,Fluoxetine_Pathway_PK,Amitriptyline_Nortriptyline_Pathway_PK
sertraline maximum MDD PGS adj	7	99352096	rs185134547	A	G	0.0208434	0.997848	0.468856	0.257299	1.16481	0.0684211	7	99349604	99386888	CYP3A4	Yes	Yes	Antidepressant,Escitalopram,Sertraline,Fluoxetine	Citalopram_Escitalopram_Pathway_PK,Sertraline_Pathway_PK,Fluoxetine_Pathway_PK,Amitriptyline_Nortriptyline_Pathway_PK
sertraline maximum MDD PGS adj	7	99355073	rs28988604	G	A	0.0208434	0.997848	0.468856	0.257299	1.16481	0.0684211	7	99349604	99386888	CYP3A4	Yes	Yes	Antidepressant,Escitalopram,Sertraline,Fluoxetine	Citalopram_Escitalopram_Pathway_PK,Sertraline_Pathway_PK,Fluoxetine_Pathway_PK,Amitriptyline_Nortriptyline_Pathway_PK
sertraline maximum MDD PGS adj	2	234658712	rs12987866	G	A	0.255868	0.998363	0.180029	0.084816	1.47123	0.0337886	2	234632754	234686945	UGT1A3	No	No	Antidepressant,Sertraline	Sertraline_Pathway_PK,Amitriptyline_Nortriptyline_Pathway_PK
sertraline maximum MDD PGS adj	2	234661537	rs76026343	G	A	0.0482788	1	0.35045	0.168	1.43206	0.0369777	2	234632754	234686945	UGT1A3	No	No	Antidepressant,Sertraline	Sertraline_Pathway_PK,Amitriptyline_Nortriptyline_Pathway_PK
sertraline maximum MDD PGS adj	2	234665155	rs138449392	C	G	0.047966	0.998851	0.349733	0.16873	1.41798	0.0381962	2	234632754	234686945	UGT1A3	No	No	Antidepressant,Sertraline	Sertraline_Pathway_PK,Amitriptyline_Nortriptyline_Pathway_PK
sertraline maximum MDD PGS adj	2	234646722	rs17862873	A	C	0.272235	0.992481	0.162214	0.0848912	1.25163	0.0560235	2	234632754	234686945	UGT1A3	No	No	Antidepressant,Sertraline	Sertraline_Pathway_PK,Amitriptyline_Nortriptyline_Pathway_PK
sertraline maximum MDD PGS adj	2	234652347	rs13009407	C	G	0.25469	0.997528	0.157199	0.0863716	1.1627	0.0687543	2	234632754	234686945	UGT1A3	No	No	Antidepressant,Sertraline	Sertraline_Pathway_PK,Amitriptyline_Nortriptyline_Pathway_PK
sertraline maximum MDD PGS adj	10	135368290	rs117862014	C	T	0.0627624	1	-0.255131	0.15753	0.977471	0.105324	10	135328910	135379724	CYP2E1	Yes	No	Antidepressant,Sertraline	Sertraline_Pathway_PK
sertraline maximum MDD PGS adj	10	135376797	rs76647273	A	G	0.0722016	0.920241	-0.236122	0.153772	0.904292	0.124655	10	135328910	135379724	CYP2E1	Yes	No	Antidepressant,Sertraline	Sertraline_Pathway_PK
sertraline maximum MDD PGS adj	10	135363653	rs11592587	G	A	0.0145618	0.949495	-0.493786	0.322847	0.899121	0.126148	10	135328910	135379724	CYP2E1	Yes	No	Antidepressant,Sertraline	Sertraline_Pathway_PK
sertraline maximum MDD PGS adj	10	135363657	rs11592589	G	A	0.0145618	0.949495	-0.493786	0.322847	0.899121	0.126148	10	135328910	135379724	CYP2E1	Yes	No	Antidepressant,Sertraline	Sertraline_Pathway_PK
sertraline maximum MDD PGS adj	10	135363833	rs11594331	C	A	0.0143379	0.948522	-0.487596	0.324328	0.877015	0.132735	10	135328910	135379724	CYP2E1	Yes	No	Antidepressant,Sertraline	Sertraline_Pathway_PK
flouxetine median unadj	17	28535939	rs56124265	C	T	0.03275	0.847547	0.372742	0.118064	2.79768	0.00159338	17	28516337	28568020	SLC6A4	No	Yes	Antidepressant,Escitalopram,Sertraline,Fluoxetine	SSRI_Pathway_PD
flouxetine median unadj	17	28563562	rs956304	T	C	0.0154892	0.962591	0.29807	0.1559	1.2527	0.0558856	17	28516337	28568020	SLC6A4	No	Yes	Antidepressant,Escitalopram,Sertraline,Fluoxetine	SSRI_Pathway_PD
flouxetine median unadj	17	28543333	rs1471054274	A	G	0.01248	0.800636	-0.338408	0.195916	1.07514	0.0841124	17	28516337	28568020	SLC6A4	No	Yes	Antidepressant,Escitalopram,Sertraline,Fluoxetine	SSRI_Pathway_PD
flouxetine median unadj	17	28543389	rs140700	C	T	0.0763819	1	0.123064	0.073822	1.01996	0.0955081	17	28516337	28568020	SLC6A4	No	Yes	Antidepressant,Escitalopram,Sertraline,Fluoxetine	SSRI_Pathway_PD
flouxetine median unadj	17	28522026	rs62068662	C	G	0.042682	0.977674	-0.159133	0.0973898	0.990283	0.102263	17	28516337	28568020	SLC6A4	No	Yes	Antidepressant,Escitalopram,Sertraline,Fluoxetine	SSRI_Pathway_PD
flouxetine median unadj	10	96605793	rs184522321	G	C	0.00577988	0.874988	-0.765665	0.27341	2.29213	0.00510352	10	96442911	96618017	CYP2C19	Yes	Yes	Antidepressant,Escitalopram,Sertraline,Fluoxetine	Citalopram_Escitalopram_Pathway_PK,Sertraline_Pathway_PK,Fluoxetine_Pathway_PK,Amitriptyline_Nortriptyline_Pathway_PK
flouxetine median unadj	10	96444184	rs116946966	A	G	0.00577594	0.875393	-0.763929	0.273439	2.2832	0.00520955	10	96442911	96618017	CYP2C19	Yes	Yes	Antidepressant,Escitalopram,Sertraline,Fluoxetine	Citalopram_Escitalopram_Pathway_PK,Sertraline_Pathway_PK,Fluoxetine_Pathway_PK,Amitriptyline_Nortriptyline_Pathway_PK
flouxetine median unadj	10	96536318	rs757207050	C	A	0.0146911	0.952651	0.363076	0.166328	1.53694	0.0290442	10	96442911	96618017	CYP2C19	Yes	Yes	Antidepressant,Escitalopram,Sertraline,Fluoxetine	Citalopram_Escitalopram_Pathway_PK,Sertraline_Pathway_PK,Fluoxetine_Pathway_PK,Amitriptyline_Nortriptyline_Pathway_PK
flouxetine median unadj	10	96563116	rs562521857	G	A	0.0153197	0.955844	0.338555	0.162709	1.42646	0.0374576	10	96442911	96618017	CYP2C19	Yes	Yes	Antidepressant,Escitalopram,Sertraline,Fluoxetine	Citalopram_Escitalopram_Pathway_PK,Sertraline_Pathway_PK,Fluoxetine_Pathway_PK,Amitriptyline_Nortriptyline_Pathway_PK
flouxetine median unadj	10	96459319	rs148260422	A	T	0.0360193	0.996737	0.214642	0.10634	1.36106	0.0435452	10	96442911	96618017	CYP2C19	Yes	Yes	Antidepressant,Escitalopram,Sertraline,Fluoxetine	Citalopram_Escitalopram_Pathway_PK,Sertraline_Pathway_PK,Fluoxetine_Pathway_PK,Amitriptyline_Nortriptyline_Pathway_PK
flouxetine median unadj	10	96709226	rs9332132	G	A	0.0390541	0.997202	0.2612	0.102209	1.97461	0.0106021	10	96693415	96754147	CYP2C9	Yes	Yes	Antidepressant,Sertraline,Fluoxetine	Sertraline_Pathway_PK,Fluoxetine_Pathway_PK,Amitriptyline_Nortriptyline_Pathway_PK
flouxetine median unadj	10	96722778	rs9332150	T	C	0.0126692	0.993294	-0.394565	0.176496	1.59548	0.0253817	10	96693415	96754147	CYP2C9	Yes	Yes	Antidepressant,Sertraline,Fluoxetine	Sertraline_Pathway_PK,Fluoxetine_Pathway_PK,Amitriptyline_Nortriptyline_Pathway_PK
flouxetine median unadj	10	96749650	rs3740504	T	C	0.556411	0.998589	0.0818443	0.0387439	1.46031	0.0346489	10	96693415	96754147	CYP2C9	Yes	Yes	Antidepressant,Sertraline,Fluoxetine	Sertraline_Pathway_PK,Fluoxetine_Pathway_PK,Amitriptyline_Nortriptyline_Pathway_PK
flouxetine median unadj	10	96719827	rs12268897	A	G	0.556287	0.999976	0.0816807	0.0387286	1.45668	0.0349398	10	96693415	96754147	CYP2C9	Yes	Yes	Antidepressant,Sertraline,Fluoxetine	Sertraline_Pathway_PK,Fluoxetine_Pathway_PK,Amitriptyline_Nortriptyline_Pathway_PK
flouxetine median unadj	10	96700630	rs12772884	A	T	0.556281	1	0.0816732	0.0387285	1.45648	0.0349559	10	96693415	96754147	CYP2C9	Yes	Yes	Antidepressant,Sertraline,Fluoxetine	Sertraline_Pathway_PK,Fluoxetine_Pathway_PK,Amitriptyline_Nortriptyline_Pathway_PK
flouxetine median unadj	22	42524243	rs35742686	CT	C	0.0195152	0.95371	0.34115	0.145947	1.7119	0.0194133	22	42517501	42531908	CYP2D6	Yes	Yes	Antidepressant,Escitalopram,Sertraline,Fluoxetine	Citalopram_Escitalopram_Pathway_PK,Sertraline_Pathway_PK,Fluoxetine_Pathway_PK,Amitriptyline_Nortriptyline_Pathway_PK
flouxetine median unadj	22	42525756	rs1081003	G	A	0.0175525	0.945878	-0.314831	0.149991	1.44592	0.0358162	22	42517501	42531908	CYP2D6	Yes	Yes	Antidepressant,Escitalopram,Sertraline,Fluoxetine	Citalopram_Escitalopram_Pathway_PK,Sertraline_Pathway_PK,Fluoxetine_Pathway_PK,Amitriptyline_Nortriptyline_Pathway_PK
flouxetine median unadj	22	42524817	rs5030866	C	T	0.0058252	0.901605	0.335692	0.268064	0.676816	0.210467	22	42517501	42531908	CYP2D6	Yes	Yes	Antidepressant,Escitalopram,Sertraline,Fluoxetine	Citalopram_Escitalopram_Pathway_PK,Sertraline_Pathway_PK,Fluoxetine_Pathway_PK,Amitriptyline_Nortriptyline_Pathway_PK
flouxetine median unadj	22	42525547	rs267608277	G	A	0.0058252	0.901605	0.335692	0.268064	0.676816	0.210467	22	42517501	42531908	CYP2D6	Yes	Yes	Antidepressant,Escitalopram,Sertraline,Fluoxetine	Citalopram_Escitalopram_Pathway_PK,Sertraline_Pathway_PK,Fluoxetine_Pathway_PK,Amitriptyline_Nortriptyline_Pathway_PK
flouxetine median unadj	22	42527158	rs1080992	C	T	0.0105232	0.919587	0.247278	0.200041	0.664725	0.216409	22	42517501	42531908	CYP2D6	Yes	Yes	Antidepressant,Escitalopram,Sertraline,Fluoxetine	Citalopram_Escitalopram_Pathway_PK,Sertraline_Pathway_PK,Fluoxetine_Pathway_PK,Amitriptyline_Nortriptyline_Pathway_PK
flouxetine median unadj	13	47459194	rs185882226	T	C	0.0133057	0.90973	-0.41834	0.179598	1.70241	0.0198422	13	47400685	47476169	HTR2A	No	Yes	Antidepressant,Escitalopram,Sertraline,Fluoxetine	SSRI_Pathway_PD
flouxetine median unadj	13	47433355	rs9316233	C	G	0.176293	0.985058	0.112615	0.0506651	1.58114	0.0262337	13	47400685	47476169	HTR2A	No	Yes	Antidepressant,Escitalopram,Sertraline,Fluoxetine	SSRI_Pathway_PD
flouxetine median unadj	13	47432154	rs2224721	T	G	0.809548	1	-0.108737	0.0492536	1.56439	0.0272653	13	47400685	47476169	HTR2A	No	Yes	Antidepressant,Escitalopram,Sertraline,Fluoxetine	SSRI_Pathway_PD
flouxetine median unadj	13	47426265	rs3742279	A	G	0.333132	0.988093	-0.0939879	0.0429456	1.54317	0.0286306	13	47400685	47476169	HTR2A	No	Yes	Antidepressant,Escitalopram,Sertraline,Fluoxetine	SSRI_Pathway_PD
flouxetine median unadj	13	47424385	rs1923888	A	G	0.666659	0.986013	0.0930353	0.0429863	1.51654	0.0304411	13	47400685	47476169	HTR2A	No	Yes	Antidepressant,Escitalopram,Sertraline,Fluoxetine	SSRI_Pathway_PD
flouxetine median unadj	7	99248930	rs1475938247	G	A	0.00558085	0.990609	0.604473	0.262785	1.6689	0.0214338	7	99240817	99282621	CYP3A5	Yes	Yes	Antidepressant,Fluoxetine	Fluoxetine_Pathway_PK
flouxetine median unadj	7	99261320	rs28383475	G	A	0.0102808	0.908523	0.455719	0.202935	1.60683	0.0247269	7	99240817	99282621	CYP3A5	Yes	Yes	Antidepressant,Fluoxetine	Fluoxetine_Pathway_PK
flouxetine median unadj	7	99279891	rs544876998	C	G	0.00791605	0.969526	0.443082	0.223338	1.32545	0.0472661	7	99240817	99282621	CYP3A5	Yes	Yes	Antidepressant,Fluoxetine	Fluoxetine_Pathway_PK
flouxetine median unadj	7	99247129	rs28365088	C	T	0.0629895	0.966591	-0.156117	0.0807815	1.27337	0.0532881	7	99240817	99282621	CYP3A5	Yes	Yes	Antidepressant,Fluoxetine	Fluoxetine_Pathway_PK
flouxetine median unadj	7	99267884	rs150436840	C	T	0.00599468	0.870171	0.493763	0.270562	1.16744	0.068008	7	99240817	99282621	CYP3A5	Yes	Yes	Antidepressant,Fluoxetine	Fluoxetine_Pathway_PK
flouxetine median unadj	7	99385362	rs574192648	C	T	0.00700168	0.86692	-0.576371	0.251572	1.65838	0.0219594	7	99349604	99386888	CYP3A4	Yes	Yes	Antidepressant,Escitalopram,Sertraline,Fluoxetine	Citalopram_Escitalopram_Pathway_PK,Sertraline_Pathway_PK,Fluoxetine_Pathway_PK,Amitriptyline_Nortriptyline_Pathway_PK
flouxetine median unadj	7	99365527	rs201645614	C	CA	0.007248	0.972089	-0.470565	0.23354	1.35741	0.0439127	7	99349604	99386888	CYP3A4	Yes	Yes	Antidepressant,Escitalopram,Sertraline,Fluoxetine	Citalopram_Escitalopram_Pathway_PK,Sertraline_Pathway_PK,Fluoxetine_Pathway_PK,Amitriptyline_Nortriptyline_Pathway_PK
flouxetine median unadj	7	99352666	rs150708874	G	A	0.0100562	0.86323	0.342074	0.210625	0.981483	0.104356	7	99349604	99386888	CYP3A4	Yes	Yes	Antidepressant,Escitalopram,Sertraline,Fluoxetine	Citalopram_Escitalopram_Pathway_PK,Sertraline_Pathway_PK,Fluoxetine_Pathway_PK,Amitriptyline_Nortriptyline_Pathway_PK
flouxetine median unadj	7	99358524	rs4986910	A	G	0.00893093	0.890556	0.351504	0.219998	0.958223	0.110097	7	99349604	99386888	CYP3A4	Yes	Yes	Antidepressant,Escitalopram,Sertraline,Fluoxetine	Citalopram_Escitalopram_Pathway_PK,Sertraline_Pathway_PK,Fluoxetine_Pathway_PK,Amitriptyline_Nortriptyline_Pathway_PK
flouxetine median unadj	7	99381463	rs6957392	C	T	0.0101527	0.917716	0.315427	0.203182	0.9188	0.120559	7	99349604	99386888	CYP3A4	Yes	Yes	Antidepressant,Escitalopram,Sertraline,Fluoxetine	Citalopram_Escitalopram_Pathway_PK,Sertraline_Pathway_PK,Fluoxetine_Pathway_PK,Amitriptyline_Nortriptyline_Pathway_PK
flouxetine median MDD PGS adj	17	28535939	rs56124265	C	T	0.03275	0.847547	0.370588	0.118059	2.77076	0.00169527	17	28516337	28568020	SLC6A4	No	Yes	Antidepressant,Escitalopram,Sertraline,Fluoxetine	SSRI_Pathway_PD
flouxetine median MDD PGS adj	17	28563562	rs956304	T	C	0.0154892	0.962591	0.290069	0.155955	1.20141	0.0628912	17	28516337	28568020	SLC6A4	No	Yes	Antidepressant,Escitalopram,Sertraline,Fluoxetine	SSRI_Pathway_PD
flouxetine median MDD PGS adj	17	28543333	rs1471054274	A	G	0.01248	0.800636	-0.327593	0.195902	1.02467	0.0944778	17	28516337	28568020	SLC6A4	No	Yes	Antidepressant,Escitalopram,Sertraline,Fluoxetine	SSRI_Pathway_PD
flouxetine median MDD PGS adj	17	28550757	rs2020937	A	T	0.396581	0.999613	-0.0649908	0.0394218	1.00336	0.0992293	17	28516337	28568020	SLC6A4	No	Yes	Antidepressant,Escitalopram,Sertraline,Fluoxetine	SSRI_Pathway_PD
flouxetine median MDD PGS adj	17	28551665	rs2066713	G	A	0.396482	1	-0.0648583	0.0394161	1.00056	0.0998711	17	28516337	28568020	SLC6A4	No	Yes	Antidepressant,Escitalopram,Sertraline,Fluoxetine	SSRI_Pathway_PD
flouxetine median MDD PGS adj	10	96605793	rs184522321	G	C	0.00577988	0.874988	-0.749376	0.273637	2.20967	0.00617064	10	96442911	96618017	CYP2C19	Yes	Yes	Antidepressant,Escitalopram,Sertraline,Fluoxetine	Citalopram_Escitalopram_Pathway_PK,Sertraline_Pathway_PK,Fluoxetine_Pathway_PK,Amitriptyline_Nortriptyline_Pathway_PK
flouxetine median MDD PGS adj	10	96444184	rs116946966	A	G	0.00577594	0.875393	-0.747701	0.273664	2.20124	0.00629158	10	96442911	96618017	CYP2C19	Yes	Yes	Antidepressant,Escitalopram,Sertraline,Fluoxetine	Citalopram_Escitalopram_Pathway_PK,Sertraline_Pathway_PK,Fluoxetine_Pathway_PK,Amitriptyline_Nortriptyline_Pathway_PK
flouxetine median MDD PGS adj	10	96536318	rs757207050	C	A	0.0146911	0.952651	0.363588	0.166313	1.54055	0.0288038	10	96442911	96618017	CYP2C19	Yes	Yes	Antidepressant,Escitalopram,Sertraline,Fluoxetine	Citalopram_Escitalopram_Pathway_PK,Sertraline_Pathway_PK,Fluoxetine_Pathway_PK,Amitriptyline_Nortriptyline_Pathway_PK
flouxetine median MDD PGS adj	10	96563116	rs562521857	G	A	0.0153197	0.955844	0.340002	0.162697	1.43607	0.0366379	10	96442911	96618017	CYP2C19	Yes	Yes	Antidepressant,Escitalopram,Sertraline,Fluoxetine	Citalopram_Escitalopram_Pathway_PK,Sertraline_Pathway_PK,Fluoxetine_Pathway_PK,Amitriptyline_Nortriptyline_Pathway_PK
flouxetine median MDD PGS adj	10	96459319	rs148260422	A	T	0.0360193	0.996737	0.213393	0.106359	1.34853	0.0448198	10	96442911	96618017	CYP2C19	Yes	Yes	Antidepressant,Escitalopram,Sertraline,Fluoxetine	Citalopram_Escitalopram_Pathway_PK,Sertraline_Pathway_PK,Fluoxetine_Pathway_PK,Amitriptyline_Nortriptyline_Pathway_PK
flouxetine median MDD PGS adj	10	96709226	rs9332132	G	A	0.0390541	0.997202	0.258449	0.102206	1.94125	0.0114485	10	96693415	96754147	CYP2C9	Yes	Yes	Antidepressant,Sertraline,Fluoxetine	Sertraline_Pathway_PK,Fluoxetine_Pathway_PK,Amitriptyline_Nortriptyline_Pathway_PK
flouxetine median MDD PGS adj	10	96722778	rs9332150	T	C	0.0126692	0.993294	-0.395257	0.176492	1.59994	0.0251223	10	96693415	96754147	CYP2C9	Yes	Yes	Antidepressant,Sertraline,Fluoxetine	Sertraline_Pathway_PK,Fluoxetine_Pathway_PK,Amitriptyline_Nortriptyline_Pathway_PK
flouxetine median MDD PGS adj	10	96749650	rs3740504	T	C	0.556411	0.998589	0.0867291	0.0387485	1.59852	0.0252046	10	96693415	96754147	CYP2C9	Yes	Yes	Antidepressant,Sertraline,Fluoxetine	Sertraline_Pathway_PK,Fluoxetine_Pathway_PK,Amitriptyline_Nortriptyline_Pathway_PK
flouxetine median MDD PGS adj	10	96719827	rs12268897	A	G	0.556287	0.999976	0.0865424	0.0387334	1.59409	0.025463	10	96693415	96754147	CYP2C9	Yes	Yes	Antidepressant,Sertraline,Fluoxetine	Sertraline_Pathway_PK,Fluoxetine_Pathway_PK,Amitriptyline_Nortriptyline_Pathway_PK
flouxetine median MDD PGS adj	10	96700630	rs12772884	A	T	0.556281	1	0.0865354	0.0387333	1.5939	0.0254742	10	96693415	96754147	CYP2C9	Yes	Yes	Antidepressant,Sertraline,Fluoxetine	Sertraline_Pathway_PK,Fluoxetine_Pathway_PK,Amitriptyline_Nortriptyline_Pathway_PK
flouxetine median MDD PGS adj	22	42524243	rs35742686	CT	C	0.0195152	0.95371	0.339292	0.14592	1.69763	0.0200618	22	42517501	42531908	CYP2D6	Yes	Yes	Antidepressant,Escitalopram,Sertraline,Fluoxetine	Citalopram_Escitalopram_Pathway_PK,Sertraline_Pathway_PK,Fluoxetine_Pathway_PK,Amitriptyline_Nortriptyline_Pathway_PK
flouxetine median MDD PGS adj	22	42525756	rs1081003	G	A	0.0175525	0.945878	-0.320409	0.149963	1.48636	0.0326317	22	42517501	42531908	CYP2D6	Yes	Yes	Antidepressant,Escitalopram,Sertraline,Fluoxetine	Citalopram_Escitalopram_Pathway_PK,Sertraline_Pathway_PK,Fluoxetine_Pathway_PK,Amitriptyline_Nortriptyline_Pathway_PK
flouxetine median MDD PGS adj	22	42524817	rs5030866	C	T	0.0058252	0.901605	0.345246	0.268109	0.703668	0.197848	22	42517501	42531908	CYP2D6	Yes	Yes	Antidepressant,Escitalopram,Sertraline,Fluoxetine	Citalopram_Escitalopram_Pathway_PK,Sertraline_Pathway_PK,Fluoxetine_Pathway_PK,Amitriptyline_Nortriptyline_Pathway_PK
flouxetine median MDD PGS adj	22	42525547	rs267608277	G	A	0.0058252	0.901605	0.345246	0.268109	0.703668	0.197848	22	42517501	42531908	CYP2D6	Yes	Yes	Antidepressant,Escitalopram,Sertraline,Fluoxetine	Citalopram_Escitalopram_Pathway_PK,Sertraline_Pathway_PK,Fluoxetine_Pathway_PK,Amitriptyline_Nortriptyline_Pathway_PK
flouxetine median MDD PGS adj	22	42527158	rs1080992	C	T	0.0105232	0.919587	0.252132	0.200036	0.682954	0.207513	22	42517501	42531908	CYP2D6	Yes	Yes	Antidepressant,Escitalopram,Sertraline,Fluoxetine	Citalopram_Escitalopram_Pathway_PK,Sertraline_Pathway_PK,Fluoxetine_Pathway_PK,Amitriptyline_Nortriptyline_Pathway_PK
flouxetine median MDD PGS adj	7	99261320	rs28383475	G	A	0.0102808	0.908523	0.470639	0.202988	1.68996	0.0204193	7	99240817	99282621	CYP3A5	Yes	Yes	Antidepressant,Fluoxetine	Fluoxetine_Pathway_PK
flouxetine median MDD PGS adj	7	99248930	rs1475938247	G	A	0.00558085	0.990609	0.592483	0.262831	1.61652	0.0241813	7	99240817	99282621	CYP3A5	Yes	Yes	Antidepressant,Fluoxetine	Fluoxetine_Pathway_PK
flouxetine median MDD PGS adj	7	99279891	rs544876998	C	G	0.00791605	0.969526	0.445672	0.223377	1.337	0.0460257	7	99240817	99282621	CYP3A5	Yes	Yes	Antidepressant,Fluoxetine	Fluoxetine_Pathway_PK
flouxetine median MDD PGS adj	7	99247129	rs28365088	C	T	0.0629895	0.966591	-0.148481	0.0809183	1.17709	0.0665135	7	99240817	99282621	CYP3A5	Yes	Yes	Antidepressant,Fluoxetine	Fluoxetine_Pathway_PK
flouxetine median MDD PGS adj	7	99267884	rs150436840	C	T	0.00599468	0.870171	0.491646	0.270457	1.16059	0.0690892	7	99240817	99282621	CYP3A5	Yes	Yes	Antidepressant,Fluoxetine	Fluoxetine_Pathway_PK
flouxetine median MDD PGS adj	7	99385362	rs574192648	C	T	0.00700168	0.86692	-0.574477	0.25148	1.65075	0.0223486	7	99349604	99386888	CYP3A4	Yes	Yes	Antidepressant,Escitalopram,Sertraline,Fluoxetine	Citalopram_Escitalopram_Pathway_PK,Sertraline_Pathway_PK,Fluoxetine_Pathway_PK,Amitriptyline_Nortriptyline_Pathway_PK
flouxetine median MDD PGS adj	7	99365527	rs201645614	C	CA	0.007248	0.972089	-0.481497	0.233815	1.40379	0.0394648	7	99349604	99386888	CYP3A4	Yes	Yes	Antidepressant,Escitalopram,Sertraline,Fluoxetine	Citalopram_Escitalopram_Pathway_PK,Sertraline_Pathway_PK,Fluoxetine_Pathway_PK,Amitriptyline_Nortriptyline_Pathway_PK
flouxetine median MDD PGS adj	7	99352666	rs150708874	G	A	0.0100562	0.86323	0.35662	0.210859	1.04198	0.0907862	7	99349604	99386888	CYP3A4	Yes	Yes	Antidepressant,Escitalopram,Sertraline,Fluoxetine	Citalopram_Escitalopram_Pathway_PK,Sertraline_Pathway_PK,Fluoxetine_Pathway_PK,Amitriptyline_Nortriptyline_Pathway_PK
flouxetine median MDD PGS adj	7	99381463	rs6957392	C	T	0.0101527	0.917716	0.312002	0.20312	0.904741	0.124526	7	99349604	99386888	CYP3A4	Yes	Yes	Antidepressant,Escitalopram,Sertraline,Fluoxetine	Citalopram_Escitalopram_Pathway_PK,Sertraline_Pathway_PK,Fluoxetine_Pathway_PK,Amitriptyline_Nortriptyline_Pathway_PK
flouxetine median MDD PGS adj	7	99366316	rs35599367	G	A	0.0243571	0.938927	0.185775	0.123187	0.880949	0.131538	7	99349604	99386888	CYP3A4	Yes	Yes	Antidepressant,Escitalopram,Sertraline,Fluoxetine	Citalopram_Escitalopram_Pathway_PK,Sertraline_Pathway_PK,Fluoxetine_Pathway_PK,Amitriptyline_Nortriptyline_Pathway_PK
flouxetine median MDD PGS adj	13	47459194	rs185882226	T	C	0.0133057	0.90973	-0.407393	0.179614	1.63228	0.0233195	13	47400685	47476169	HTR2A	No	Yes	Antidepressant,Escitalopram,Sertraline,Fluoxetine	SSRI_Pathway_PD
flouxetine median MDD PGS adj	13	47433355	rs9316233	C	G	0.176293	0.985058	0.113588	0.0506608	1.60288	0.0249528	13	47400685	47476169	HTR2A	No	Yes	Antidepressant,Escitalopram,Sertraline,Fluoxetine	SSRI_Pathway_PD
flouxetine median MDD PGS adj	13	47432154	rs2224721	T	G	0.809548	1	-0.109898	0.0492526	1.59074	0.0256602	13	47400685	47476169	HTR2A	No	Yes	Antidepressant,Escitalopram,Sertraline,Fluoxetine	SSRI_Pathway_PD
flouxetine median MDD PGS adj	13	47432610	rs4942578	T	G	0.820735	0.994191	-0.107013	0.050221	1.48014	0.0331024	13	47400685	47476169	HTR2A	No	Yes	Antidepressant,Escitalopram,Sertraline,Fluoxetine	SSRI_Pathway_PD
flouxetine median MDD PGS adj	13	47434327	rs9562686	G	A	0.00860972	0.934838	0.464336	0.218919	1.46957	0.033918	13	47400685	47476169	HTR2A	No	Yes	Antidepressant,Escitalopram,Sertraline,Fluoxetine	SSRI_Pathway_PD
AP median unadj	7	87187189	rs147690884	T	A	0.030692	0.902048	0.409331	0.106984	3.88544	0.000130185	7	87128175	87347611	ABCB1	Yes	No	Antipsychotic	Olanzapine_Pathway_PK,Clozapine_Pathway_PK,Risperidone_Pathway_PK,Aripiprazole_Pathway_PK
AP median unadj	7	87179809	rs2229109	C	T	0.0307178	0.902607	0.408378	0.106913	3.8742	0.000133598	7	87128175	87347611	ABCB1	Yes	No	Antipsychotic	Olanzapine_Pathway_PK,Clozapine_Pathway_PK,Risperidone_Pathway_PK,Aripiprazole_Pathway_PK
AP median unadj	7	87164349	rs117937072	A	C	0.0309137	0.905692	0.380577	0.106391	3.45922	0.00034736	7	87128175	87347611	ABCB1	Yes	No	Antipsychotic	Olanzapine_Pathway_PK,Clozapine_Pathway_PK,Risperidone_Pathway_PK,Aripiprazole_Pathway_PK
AP median unadj	7	87177007	rs144647855	G	A	0.0283343	0.892966	0.358562	0.111453	2.88785	0.00129464	7	87128175	87347611	ABCB1	Yes	No	Antipsychotic	Olanzapine_Pathway_PK,Clozapine_Pathway_PK,Risperidone_Pathway_PK,Aripiprazole_Pathway_PK
AP median unadj	7	87206955	rs150409141	C	T	0.0351034	0.912686	0.314514	0.0987629	2.83867	0.00144987	7	87128175	87347611	ABCB1	Yes	No	Antipsychotic	Olanzapine_Pathway_PK,Clozapine_Pathway_PK,Risperidone_Pathway_PK,Aripiprazole_Pathway_PK
AP median unadj	6	160789129	rs79050420	C	A	0.00985032	0.925199	0.59449	0.18577	2.86213	0.00137363	6	160764300	160881014	SLC22A3	No	No	Antipsychotic	Clozapine_Pathway_PK
AP median unadj	6	160851194	rs138637170	G	T	0.0177828	0.970614	0.364465	0.12929	2.31716	0.0048177	6	160764300	160881014	SLC22A3	No	No	Antipsychotic	Clozapine_Pathway_PK
AP median unadj	6	160843655	rs117599796	A	G	0.0174752	0.962505	0.367225	0.130778	2.30235	0.00498483	6	160764300	160881014	SLC22A3	No	No	Antipsychotic	Clozapine_Pathway_PK
AP median unadj	6	160872609	rs3088441	C	T	0.0534138	0.993792	-0.191986	0.0783329	1.84619	0.0142498	6	160764300	160881014	SLC22A3	No	No	Antipsychotic	Clozapine_Pathway_PK
AP median unadj	6	160844537	rs144417536	CTTA	C	0.991207	0.826959	-0.493589	0.209024	1.73978	0.0182062	6	160764300	160881014	SLC22A3	No	No	Antipsychotic	Clozapine_Pathway_PK
AP median unadj	6	160683564	rs145259190	C	T	0.0164252	0.931435	0.438126	0.140314	2.74631	0.00179345	6	160587093	160703670	SLC22A2	No	No	Antipsychotic	Clozapine_Pathway_PK
AP median unadj	6	160701519	rs77986148	A	G	0.0105394	0.961635	0.499397	0.176138	2.33924	0.00457889	6	160587093	160703670	SLC22A2	No	No	Antipsychotic	Clozapine_Pathway_PK
AP median unadj	6	160602819	rs1028465632	C	T	0.00579127	0.902326	0.600056	0.245529	1.83779	0.0145281	6	160587093	160703670	SLC22A2	No	No	Antipsychotic	Clozapine_Pathway_PK
AP median unadj	6	160631122	rs990570690	G	A	0.00706123	0.962212	0.496223	0.214604	1.68271	0.020763	6	160587093	160703670	SLC22A2	No	No	Antipsychotic	Clozapine_Pathway_PK
AP median unadj	6	160659621	rs568273799	T	C	0.00703717	0.964773	0.49619	0.214675	1.68166	0.0208133	6	160587093	160703670	SLC22A2	No	No	Antipsychotic	Clozapine_Pathway_PK
AP median unadj	16	16091237	rs215069	C	T	0.0438212	1	-0.271147	0.0868523	2.74552	0.00179672	16	16038434	16241931	ABCC1	No	No	Antipsychotic	Clozapine_Pathway_PK
AP median unadj	16	16172008	rs56076205	C	T	0.0724717	0.990438	0.206827	0.0680579	2.62457	0.00237372	16	16038434	16241931	ABCC1	No	No	Antipsychotic	Clozapine_Pathway_PK
AP median unadj	16	16092407	rs215067	T	C	0.0356052	0.97444	-0.291412	0.0963951	2.60171	0.00250202	16	16038434	16241931	ABCC1	No	No	Antipsychotic	Clozapine_Pathway_PK
AP median unadj	16	16164175	rs55788216	T	C	0.0505387	0.985693	0.232289	0.0809461	2.38628	0.00410885	16	16038434	16241931	ABCC1	No	No	Antipsychotic	Clozapine_Pathway_PK
AP median unadj	16	16173232	rs45511401	G	T	0.049518	1	0.218562	0.081094	2.15272	0.00703526	16	16038434	16241931	ABCC1	No	No	Antipsychotic	Clozapine_Pathway_PK
AP median unadj	21	37438381	rs35073997	G	A	0.056629	0.98789	0.230759	0.0768433	2.57292	0.0026735	21	37437239	37450464	CBR1	No	No	Antipsychotic	Haloperidol_Pathway_PK
AP median unadj	21	37445828	rs34966276	G	T	0.0628001	0.981096	0.200627	0.0738238	2.18212	0.00657476	21	37437239	37450464	CBR1	No	No	Antipsychotic	Haloperidol_Pathway_PK
AP median unadj	21	37444697	rs2835266	G	A	0.0627863	0.981246	0.200488	0.0738251	2.17958	0.00661333	21	37437239	37450464	CBR1	No	No	Antipsychotic	Haloperidol_Pathway_PK
AP median unadj	21	37446785	rs41561017	G	A	0.0628052	0.980812	0.200351	0.0738319	2.17682	0.00665549	21	37437239	37450464	CBR1	No	No	Antipsychotic	Haloperidol_Pathway_PK
AP median unadj	21	37448716	rs34244763	C	A	0.0628276	0.980296	0.20027	0.0738381	2.17509	0.00668205	21	37437239	37450464	CBR1	No	No	Antipsychotic	Haloperidol_Pathway_PK
AP median unadj	2	234559421	rs144392947	C	T	0.0206888	0.822479	0.40011	0.137287	2.4481	0.00356369	2	234521291	234686956	UGT1A1	Yes	Yes	Antipsychotic	Clozapine_Pathway_PK
AP median unadj	2	234648866	rs183860423	G	A	0.0142204	0.934565	0.375091	0.154315	1.82187	0.0150706	2	234521291	234686956	UGT1A1	Yes	Yes	Antipsychotic	Clozapine_Pathway_PK
AP median unadj	2	234607394	rs12988520	A	C	0.606121	0.996934	-0.0763542	0.0356754	1.49033	0.0323348	2	234521291	234686956	UGT1A1	Yes	Yes	Antipsychotic	Clozapine_Pathway_PK
AP median unadj	2	234525760	rs45586436	C	T	0.0134797	0.992108	0.303945	0.145216	1.43956	0.0363446	2	234521291	234686956	UGT1A1	Yes	Yes	Antipsychotic	Clozapine_Pathway_PK
AP median unadj	2	234550393	rs28969981	C	T	0.0135279	0.995637	0.300916	0.144702	1.4252	0.0375664	2	234521291	234686956	UGT1A1	Yes	Yes	Antipsychotic	Clozapine_Pathway_PK
AP median unadj	6	160552650	rs942266193	G	A	0.00924198	0.895104	-0.561399	0.195496	2.38901	0.0040831	6	160537821	160584750	SLC22A1	Yes	No	Antipsychotic	Clozapine_Pathway_PK
AP median unadj	6	160579527	rs622591	C	T	0.269258	0.991552	0.0979358	0.0393288	1.89388	0.0127679	6	160537821	160584750	SLC22A1	Yes	No	Antipsychotic	Clozapine_Pathway_PK
AP median unadj	6	160578914	rs609468	C	T	0.270916	0.996381	0.0968776	0.039095	1.87904	0.0132117	6	160537821	160584750	SLC22A1	Yes	No	Antipsychotic	Clozapine_Pathway_PK
AP median unadj	6	160568896	rs654993	T	C	0.605401	0.991152	0.0813468	0.0350745	1.69078	0.0203807	6	160537821	160584750	SLC22A1	Yes	No	Antipsychotic	Clozapine_Pathway_PK
AP median unadj	6	160562032	rs555192709	C	A	0.00537368	0.9777	0.550474	0.244591	1.6124	0.0244118	6	160537821	160584750	SLC22A1	Yes	No	Antipsychotic	Clozapine_Pathway_PK
AP median unadj	1	171222969	rs28384834	G	A	0.00522418	0.878786	-0.735313	0.259578	2.3358	0.0046153	1	171212638	171260117	FMO1	No	No	Antipsychotic	Olanzapine_Pathway_PK
AP median unadj	1	171229575	rs75788809	G	C	0.0344091	0.851316	0.19968	0.106606	1.21425	0.061059	1	171212638	171260117	FMO1	No	No	Antipsychotic	Olanzapine_Pathway_PK
AP median unadj	1	171237120	rs28360383	G	A	0.0859996	0.940408	0.106029	0.0650541	0.986615	0.10313	1	171212638	171260117	FMO1	No	No	Antipsychotic	Olanzapine_Pathway_PK
AP median unadj	1	171218925	rs28384819	A	C	0.114305	0.998438	0.0819807	0.0545042	0.877618	0.132551	1	171212638	171260117	FMO1	No	No	Antipsychotic	Olanzapine_Pathway_PK
AP median unadj	1	171220450	rs10912661	C	T	0.263158	0.993845	0.0571233	0.0396694	0.82428	0.149872	1	171212638	171260117	FMO1	No	No	Antipsychotic	Olanzapine_Pathway_PK
AP median unadj	15	75050106	rs575711668	C	A	0.0100961	0.982047	-0.488751	0.178202	2.21509	0.00609411	15	75036185	75053543	CYP1A2	Yes	No	Antipsychotic	Olanzapine_Pathway_PK,Clozapine_Pathway_PK
AP median unadj	15	75043152	rs764657919	G	A	0.00722792	0.97261	-0.378809	0.211005	1.13899	0.0726123	15	75036185	75053543	CYP1A2	Yes	No	Antipsychotic	Olanzapine_Pathway_PK,Clozapine_Pathway_PK
AP median unadj	15	75044702	rs745916770	A	G	0.00722792	0.97261	-0.378809	0.211005	1.13899	0.0726123	15	75036185	75053543	CYP1A2	Yes	No	Antipsychotic	Olanzapine_Pathway_PK,Clozapine_Pathway_PK
AP median unadj	15	75046805	rs1452908380	G	A	0.00737056	0.888333	-0.372993	0.218992	1.05293	0.0885258	15	75036185	75053543	CYP1A2	Yes	No	Antipsychotic	Olanzapine_Pathway_PK,Clozapine_Pathway_PK
AP median unadj	15	75038220	rs2069514	G	A	0.015224	0.986323	0.200626	0.14104	0.809976	0.15489	15	75036185	75053543	CYP1A2	Yes	No	Antipsychotic	Olanzapine_Pathway_PK,Clozapine_Pathway_PK
AP median unadj	10	96715715	rs140142311	C	T	0.0229658	0.959301	-0.316291	0.118005	2.13342	0.00735495	10	96693415	96754147	CYP2C9	Yes	Yes	Antipsychotic	Clozapine_Pathway_PK,Haloperidol_Pathway_PK
AP median unadj	10	96747240	rs75788106	C	T	0.0275197	0.964708	-0.283726	0.108696	2.04348	0.00904732	10	96693415	96754147	CYP2C9	Yes	Yes	Antipsychotic	Clozapine_Pathway_PK,Haloperidol_Pathway_PK
AP median unadj	10	96718786	rs149794046	G	A	0.0162654	0.920299	0.315729	0.142183	1.57875	0.0263785	10	96693415	96754147	CYP2C9	Yes	Yes	Antipsychotic	Clozapine_Pathway_PK,Haloperidol_Pathway_PK
AP median unadj	10	96734807	rs191204015	T	C	0.0118987	0.936301	-0.338353	0.167747	1.35961	0.0436908	10	96693415	96754147	CYP2C9	Yes	Yes	Antipsychotic	Clozapine_Pathway_PK,Haloperidol_Pathway_PK
AP median unadj	10	96707312	rs553528454	T	G	0.015224	0.91946	0.299661	0.14984	1.34186	0.0455135	10	96693415	96754147	CYP2C9	Yes	Yes	Antipsychotic	Clozapine_Pathway_PK,Haloperidol_Pathway_PK
AP median unadj	10	96495161	rs41286884	G	A	0.0229262	0.967119	-0.308775	0.117526	2.06515	0.00860696	10	96442911	96618017	CYP2C19	Yes	Yes	Antipsychotic	Clozapine_Pathway_PK,Haloperidol_Pathway_PK
AP median unadj	10	96461012	rs570377322	A	G	0.00861989	0.856754	-0.47646	0.205214	1.69368	0.0202451	10	96442911	96618017	CYP2C19	Yes	Yes	Antipsychotic	Clozapine_Pathway_PK,Haloperidol_Pathway_PK
AP median unadj	10	96532728	rs189423009	C	T	0.0208366	0.912356	0.286675	0.124327	1.67529	0.0211208	10	96442911	96618017	CYP2C19	Yes	Yes	Antipsychotic	Clozapine_Pathway_PK,Haloperidol_Pathway_PK
AP median unadj	10	96616182	rs144234631	C	G	0.0203365	0.912921	0.28736	0.125895	1.64863	0.0224579	10	96442911	96618017	CYP2C19	Yes	Yes	Antipsychotic	Clozapine_Pathway_PK,Haloperidol_Pathway_PK
AP median unadj	10	96472669	rs916193035	T	G	0.00722448	0.938912	0.450909	0.214519	1.44907	0.0355574	10	96442911	96618017	CYP2C19	Yes	Yes	Antipsychotic	Clozapine_Pathway_PK,Haloperidol_Pathway_PK
AP median unadj	4	89100760	rs1037100541	T	C	0.00662474	0.821219	-0.591867	0.239131	1.87547	0.0133208	4	89006416	89157474	ABCG2	Yes	Yes	Antipsychotic	Clozapine_Pathway_PK,Risperidone_Pathway_PK
AP median unadj	4	89143751	rs547570822	A	G	0.00660583	0.822413	-0.589533	0.239293	1.86159	0.0137534	4	89006416	89157474	ABCG2	Yes	Yes	Antipsychotic	Clozapine_Pathway_PK,Risperidone_Pathway_PK
AP median unadj	4	89073972	rs60911526	G	T	0.100797	0.994272	0.128621	0.0571518	1.61233	0.0244157	4	89006416	89157474	ABCG2	Yes	Yes	Antipsychotic	Clozapine_Pathway_PK,Risperidone_Pathway_PK
AP median unadj	4	89056565	rs17788087	A	C	0.0169906	0.852511	-0.332281	0.147848	1.60886	0.0246116	4	89006416	89157474	ABCG2	Yes	Yes	Antipsychotic	Clozapine_Pathway_PK,Risperidone_Pathway_PK
AP median unadj	4	89072808	rs111620587	G	A	0.142419	0.993296	0.104132	0.0494912	1.45131	0.0353745	4	89006416	89157474	ABCG2	Yes	Yes	Antipsychotic	Clozapine_Pathway_PK,Risperidone_Pathway_PK
AP median unadj	10	96809160	rs7073515	G	A	0.0199361	0.90794	0.311134	0.127851	1.82534	0.0149506	10	96791530	96834254	CYP2C8	Yes	Yes	Antipsychotic	Olanzapine_Pathway_PK,Haloperidol_Pathway_PK
AP median unadj	10	96831753	rs201426888	CG	C	0.15787	0.819494	0.0991156	0.0529272	1.21387	0.0611125	10	96791530	96834254	CYP2C8	Yes	Yes	Antipsychotic	Olanzapine_Pathway_PK,Haloperidol_Pathway_PK
AP median unadj	10	96812335	rs539597601	A	T	0.0105102	0.966796	-0.278564	0.167955	1.01232	0.0972031	10	96791530	96834254	CYP2C8	Yes	Yes	Antipsychotic	Olanzapine_Pathway_PK,Haloperidol_Pathway_PK
AP median unadj	10	96803733	rs11572163	C	T	0.0114674	0.972917	0.255246	0.167402	0.895096	0.127322	10	96791530	96834254	CYP2C8	Yes	Yes	Antipsychotic	Olanzapine_Pathway_PK,Haloperidol_Pathway_PK
AP median unadj	10	96810417	rs192491019	A	C	0.0525081	0.928545	-0.117341	0.0826315	0.808008	0.155594	10	96791530	96834254	CYP2C8	Yes	Yes	Antipsychotic	Olanzapine_Pathway_PK,Haloperidol_Pathway_PK
AP median unadj	2	234648866	rs183860423	G	A	0.0142204	0.934565	0.375091	0.154315	1.82187	0.0150706	2	234575499	234686946	UGT1A9	No	No	Antipsychotic	Haloperidol_Pathway_PK
AP median unadj	2	234607394	rs12988520	A	C	0.606121	0.996934	-0.0763542	0.0356754	1.49033	0.0323348	2	234575499	234686946	UGT1A9	No	No	Antipsychotic	Haloperidol_Pathway_PK
AP median unadj	2	234589137	rs142850766	A	G	0.0135846	1	0.293667	0.144153	1.38058	0.0416313	2	234575499	234686946	UGT1A9	No	No	Antipsychotic	Haloperidol_Pathway_PK
AP median unadj	2	234597499	rs140817326	C	A	0.00933821	0.850297	0.400308	0.198162	1.36278	0.0433731	2	234575499	234686946	UGT1A9	No	No	Antipsychotic	Haloperidol_Pathway_PK
AP median unadj	2	234578392	rs142899745	T	C	0.0137856	0.985849	0.290694	0.144157	1.35905	0.0437472	2	234575499	234686946	UGT1A9	No	No	Antipsychotic	Haloperidol_Pathway_PK
AP median unadj	2	234648866	rs183860423	G	A	0.0142204	0.934565	0.375091	0.154315	1.82187	0.0150706	2	234632754	234686945	UGT1A3	No	No	Antipsychotic	Clozapine_Pathway_PK
AP median unadj	2	234685650	rs115836766	G	A	0.0407537	1	-0.167352	0.0895558	1.20996	0.0616652	2	234632754	234686945	UGT1A3	No	No	Antipsychotic	Clozapine_Pathway_PK
AP median unadj	2	234663722	rs28900391	T	C	0.014504	0.995912	0.25421	0.140101	1.15736	0.0696049	2	234632754	234686945	UGT1A3	No	No	Antipsychotic	Clozapine_Pathway_PK
AP median unadj	2	234668025	rs6723506	A	G	0.014504	0.995912	0.25421	0.140101	1.15736	0.0696049	2	234632754	234686945	UGT1A3	No	No	Antipsychotic	Clozapine_Pathway_PK
AP median unadj	2	234676409	rs34082659	C	T	0.0175422	0.974773	0.224255	0.130451	1.06752	0.0856012	2	234632754	234686945	UGT1A3	No	No	Antipsychotic	Clozapine_Pathway_PK
AP median unadj	2	234648866	rs183860423	G	A	0.0142204	0.934565	0.375091	0.154315	1.82187	0.0150706	2	234622424	234686945	UGT1A4	No	No	Antipsychotic	Olanzapine_Pathway_PK,Clozapine_Pathway_PK,Haloperidol_Pathway_PK
AP median unadj	2	234685650	rs115836766	G	A	0.0407537	1	-0.167352	0.0895558	1.20996	0.0616652	2	234622424	234686945	UGT1A4	No	No	Antipsychotic	Olanzapine_Pathway_PK,Clozapine_Pathway_PK,Haloperidol_Pathway_PK
AP median unadj	2	234627937	rs2011404	T	C	0.842517	0.958327	-0.091458	0.0500134	1.17103	0.0674481	2	234622424	234686945	UGT1A4	No	No	Antipsychotic	Olanzapine_Pathway_PK,Clozapine_Pathway_PK,Haloperidol_Pathway_PK
AP median unadj	2	234663722	rs28900391	T	C	0.014504	0.995912	0.25421	0.140101	1.15736	0.0696049	2	234622424	234686945	UGT1A4	No	No	Antipsychotic	Olanzapine_Pathway_PK,Clozapine_Pathway_PK,Haloperidol_Pathway_PK
AP median unadj	2	234668025	rs6723506	A	G	0.014504	0.995912	0.25421	0.140101	1.15736	0.0696049	2	234622424	234686945	UGT1A4	No	No	Antipsychotic	Olanzapine_Pathway_PK,Clozapine_Pathway_PK,Haloperidol_Pathway_PK
AP median unadj	4	69678465	rs142411020	G	A	0.151731	0.979198	0.115045	0.0505329	1.6419	0.0228087	4	69676711	69701914	UGT2B10	No	No	Antipsychotic	Olanzapine_Pathway_PK,Clozapine_Pathway_PK
AP median unadj	4	69695567	rs11940320	G	A	0.150307	1	0.114656	0.0503695	1.64152	0.0228286	4	69676711	69701914	UGT2B10	No	No	Antipsychotic	Olanzapine_Pathway_PK,Clozapine_Pathway_PK
AP median unadj	4	69696648	rs4694358	T	C	0.150307	1	0.114656	0.0503695	1.64152	0.0228286	4	69676711	69701914	UGT2B10	No	No	Antipsychotic	Olanzapine_Pathway_PK,Clozapine_Pathway_PK
AP median unadj	4	69678353	rs115431791	T	A	0.151726	0.979166	0.115025	0.0505342	1.6414	0.0228349	4	69676711	69701914	UGT2B10	No	No	Antipsychotic	Olanzapine_Pathway_PK,Clozapine_Pathway_PK
AP median unadj	4	69687752	rs1968764	A	G	0.151757	0.980584	0.114925	0.0504973	1.64102	0.0228549	4	69676711	69701914	UGT2B10	No	No	Antipsychotic	Olanzapine_Pathway_PK,Clozapine_Pathway_PK
AP median unadj	10	135337778	rs117324721	T	C	0.0324277	1	0.213377	0.0966788	1.56369	0.0273093	10	135328910	135379724	CYP2E1	Yes	No	Antipsychotic	Clozapine_Pathway_PK
AP median unadj	10	135329455	rs115788210	C	T	0.0110137	0.928837	-0.299763	0.17465	1.06502	0.0860954	10	135328910	135379724	CYP2E1	Yes	No	Antipsychotic	Clozapine_Pathway_PK
AP median unadj	10	135343235	rs191586700	G	A	0.0110189	0.926171	-0.300121	0.174858	1.06502	0.0860954	10	135328910	135379724	CYP2E1	Yes	No	Antipsychotic	Clozapine_Pathway_PK
AP median unadj	10	135342583	rs8192769	C	T	0.0579832	0.920142	0.129517	0.079052	0.99421	0.101342	10	135328910	135379724	CYP2E1	Yes	No	Antipsychotic	Clozapine_Pathway_PK
AP median unadj	10	135376677	rs151273374	C	A	0.0103418	0.920247	-0.278034	0.180823	0.906067	0.124146	10	135328910	135379724	CYP2E1	Yes	No	Antipsychotic	Clozapine_Pathway_PK
AP median unadj	4	69916862	rs150590813	C	T	0.00728979	0.851508	0.493063	0.223999	1.55715	0.0277236	4	69912081	69983705	UGT2B7	No	No	Antipsychotic	Haloperidol_Pathway_PK
AP median unadj	4	69980409	rs11933432	G	C	0.149829	0.999718	0.10936	0.0507132	1.50795	0.0310492	4	69912081	69983705	UGT2B7	No	No	Antipsychotic	Haloperidol_Pathway_PK
AP median unadj	4	69938690	rs4694606	A	T	0.149869	1	0.10918	0.0507	1.5047	0.0312824	4	69912081	69983705	UGT2B7	No	No	Antipsychotic	Haloperidol_Pathway_PK
AP median unadj	4	69940122	rs11937195	C	A	0.149869	1	0.10918	0.0507	1.5047	0.0312824	4	69912081	69983705	UGT2B7	No	No	Antipsychotic	Haloperidol_Pathway_PK
AP median unadj	4	69941847	rs11945620	A	G	0.149869	1	0.10918	0.0507	1.5047	0.0312824	4	69912081	69983705	UGT2B7	No	No	Antipsychotic	Haloperidol_Pathway_PK
AP median unadj	15	75017943	rs546191599	A	T	0.00582392	0.81173	-0.54736	0.257497	1.47459	0.0335282	15	75006883	75022951	CYP1A1	No	No	Antipsychotic	Haloperidol_Pathway_PK
AP median unadj	15	75010576	rs45619740	G	A	0.0337423	1	-0.166055	0.0957427	1.08171	0.0828495	15	75006883	75022951	CYP1A1	No	No	Antipsychotic	Haloperidol_Pathway_PK
AP median unadj	15	75012985	rs1048943	T	C	0.0346239	0.999848	0.128755	0.092759	0.782206	0.165118	15	75006883	75022951	CYP1A1	No	No	Antipsychotic	Haloperidol_Pathway_PK
AP median unadj	15	75022463	rs17861110	C	G	0.0346239	0.999848	0.128755	0.092759	0.782206	0.165118	15	75006883	75022951	CYP1A1	No	No	Antipsychotic	Haloperidol_Pathway_PK
AP median unadj	15	75019449	rs2470893	C	T	0.301928	1	-0.0464975	0.0373544	0.671178	0.213217	15	75006883	75022951	CYP1A1	No	No	Antipsychotic	Haloperidol_Pathway_PK
AP median unadj	1	171061989	rs4140653	C	T	0.0285164	0.998867	0.221561	0.107064	1.41447	0.0385061	1	171055018	171091959	FMO3	No	No	Antipsychotic	Olanzapine_Pathway_PK,Clozapine_Pathway_PK
AP median unadj	1	171071848	rs28363533	G	C	0.0284838	1	0.22139	0.107058	1.4129	0.0386456	1	171055018	171091959	FMO3	No	No	Antipsychotic	Olanzapine_Pathway_PK,Clozapine_Pathway_PK
AP median unadj	1	171072318	rs1983550	G	A	0.0284838	1	0.22139	0.107058	1.4129	0.0386456	1	171055018	171091959	FMO3	No	No	Antipsychotic	Olanzapine_Pathway_PK,Clozapine_Pathway_PK
AP median unadj	1	171072798	rs28363535	G	A	0.0284838	1	0.22139	0.107058	1.4129	0.0386456	1	171055018	171091959	FMO3	No	No	Antipsychotic	Olanzapine_Pathway_PK,Clozapine_Pathway_PK
AP median unadj	1	171073578	rs66963071	A	C	0.0284838	1	0.22139	0.107058	1.4129	0.0386456	1	171055018	171091959	FMO3	No	No	Antipsychotic	Olanzapine_Pathway_PK,Clozapine_Pathway_PK
AP median unadj	7	99354808	rs28371763	T	A	0.0217061	0.90813	0.250156	0.125348	1.33756	0.0459663	7	99349604	99386888	CYP3A4	Yes	Yes	Antipsychotic	Olanzapine_Pathway_PK,Clozapine_Pathway_PK,Haloperidol_Pathway_PK,Risperidone_Pathway_PK,Aripiprazole_Pathway_PK,Quetiapine_Pathway_PK
AP median unadj	7	99356600	rs28988600	C	A	0.0609115	1	-0.117284	0.0746143	0.935608	0.115982	7	99349604	99386888	CYP3A4	Yes	Yes	Antipsychotic	Olanzapine_Pathway_PK,Clozapine_Pathway_PK,Haloperidol_Pathway_PK,Risperidone_Pathway_PK,Aripiprazole_Pathway_PK,Quetiapine_Pathway_PK
AP median unadj	7	99349915	rs117877001	T	C	0.0144971	0.932634	-0.204489	0.152447	0.74522	0.179796	7	99349604	99386888	CYP3A4	Yes	Yes	Antipsychotic	Olanzapine_Pathway_PK,Clozapine_Pathway_PK,Haloperidol_Pathway_PK,Risperidone_Pathway_PK,Aripiprazole_Pathway_PK,Quetiapine_Pathway_PK
AP median unadj	7	99379269	rs145664747	T	C	0.0636714	0.978308	-0.0974192	0.0736377	0.730835	0.185851	7	99349604	99386888	CYP3A4	Yes	Yes	Antipsychotic	Olanzapine_Pathway_PK,Clozapine_Pathway_PK,Haloperidol_Pathway_PK,Risperidone_Pathway_PK,Aripiprazole_Pathway_PK,Quetiapine_Pathway_PK
AP median unadj	7	99380021	rs28988574	A	G	0.014272	0.952208	-0.200172	0.15214	0.725217	0.188271	7	99349604	99386888	CYP3A4	Yes	Yes	Antipsychotic	Olanzapine_Pathway_PK,Clozapine_Pathway_PK,Haloperidol_Pathway_PK,Risperidone_Pathway_PK,Aripiprazole_Pathway_PK,Quetiapine_Pathway_PK
AP median unadj	7	99448040	rs138692113	A	T	0.0117217	0.965429	0.296473	0.167501	1.11503	0.0767308	7	99420636	99468718	CYP3A43	No	No	Antipsychotic	Olanzapine_Pathway_PK,Clozapine_Pathway_PK
AP median unadj	7	99425485	rs45483793	A	G	0.0633758	0.980687	-0.0994898	0.0735106	0.754671	0.175926	7	99420636	99468718	CYP3A43	No	No	Antipsychotic	Olanzapine_Pathway_PK,Clozapine_Pathway_PK
AP median unadj	7	99450715	rs148979271	G	T	0.0143235	0.958994	-0.195082	0.151361	0.704543	0.19745	7	99420636	99468718	CYP3A43	No	No	Antipsychotic	Olanzapine_Pathway_PK,Clozapine_Pathway_PK
AP median unadj	7	99457937	rs950823613	G	A	0.00603873	0.806956	0.271221	0.252324	0.549099	0.282424	7	99420636	99468718	CYP3A43	No	No	Antipsychotic	Olanzapine_Pathway_PK,Clozapine_Pathway_PK
AP median unadj	7	99438377	rs2164226	C	T	0.03278	0.952183	-0.108268	0.101255	0.545227	0.284953	7	99420636	99468718	CYP3A43	No	No	Antipsychotic	Olanzapine_Pathway_PK,Clozapine_Pathway_PK
AP median unadj	7	99242706	rs757313011	TG	T	0.006733	0.92144	0.374744	0.223193	1.03082	0.0931494	7	99240817	99282621	CYP3A5	Yes	Yes	Antipsychotic	Olanzapine_Pathway_PK,Clozapine_Pathway_PK,Haloperidol_Pathway_PK,Risperidone_Pathway_PK,Aripiprazole_Pathway_PK
AP median unadj	7	99242710	rs781307949	T	C	0.006733	0.92144	0.374744	0.223193	1.03082	0.0931494	7	99240817	99282621	CYP3A5	Yes	Yes	Antipsychotic	Olanzapine_Pathway_PK,Clozapine_Pathway_PK,Haloperidol_Pathway_PK,Risperidone_Pathway_PK,Aripiprazole_Pathway_PK
AP median unadj	7	99279844	rs138582996	C	T	0.011067	0.924219	0.281815	0.175976	0.961463	0.109279	7	99240817	99282621	CYP3A5	Yes	Yes	Antipsychotic	Olanzapine_Pathway_PK,Clozapine_Pathway_PK,Haloperidol_Pathway_PK,Risperidone_Pathway_PK,Aripiprazole_Pathway_PK
AP median unadj	7	99267022	rs138232685	G	A	0.0612827	0.988892	-0.115622	0.0747618	0.913727	0.121976	7	99240817	99282621	CYP3A5	Yes	Yes	Antipsychotic	Olanzapine_Pathway_PK,Clozapine_Pathway_PK,Haloperidol_Pathway_PK,Risperidone_Pathway_PK,Aripiprazole_Pathway_PK
AP median unadj	7	99281855	rs61673930	C	T	0.00909763	0.897722	0.298156	0.196427	0.889272	0.129041	7	99240817	99282621	CYP3A5	Yes	Yes	Antipsychotic	Olanzapine_Pathway_PK,Clozapine_Pathway_PK,Haloperidol_Pathway_PK,Risperidone_Pathway_PK,Aripiprazole_Pathway_PK
AP median unadj	22	42524130	rs28371722	C	T	0.00525511	0.932447	-0.379706	0.226779	1.02658	0.0940633	22	42517501	42531908	CYP2D6	Yes	Yes	Antipsychotic	Olanzapine_Pathway_PK,Clozapine_Pathway_PK,Haloperidol_Pathway_PK,Risperidone_Pathway_PK,Aripiprazole_Pathway_PK,Quetiapine_Pathway_PK
AP median unadj	22	42531700	rs9623531	C	T	0.659518	0.990634	-0.0560716	0.0377497	0.861853	0.137451	22	42517501	42531908	CYP2D6	Yes	Yes	Antipsychotic	Olanzapine_Pathway_PK,Clozapine_Pathway_PK,Haloperidol_Pathway_PK,Risperidone_Pathway_PK,Aripiprazole_Pathway_PK,Quetiapine_Pathway_PK
AP median unadj	22	42523358	rs28371729	G	T	0.0409995	0.93581	-0.129348	0.0886654	0.839802	0.14461	22	42517501	42531908	CYP2D6	Yes	Yes	Antipsychotic	Olanzapine_Pathway_PK,Clozapine_Pathway_PK,Haloperidol_Pathway_PK,Risperidone_Pathway_PK,Aripiprazole_Pathway_PK,Quetiapine_Pathway_PK
AP median unadj	22	42528568	rs1080983	T	C	0.651149	0.980956	-0.054865	0.0378029	0.833617	0.146684	22	42517501	42531908	CYP2D6	Yes	Yes	Antipsychotic	Olanzapine_Pathway_PK,Clozapine_Pathway_PK,Haloperidol_Pathway_PK,Risperidone_Pathway_PK,Aripiprazole_Pathway_PK,Quetiapine_Pathway_PK
AP median unadj	22	42523943	rs16947	A	G	0.650554	0.98191	-0.0545798	0.0377483	0.829125	0.148209	22	42517501	42531908	CYP2D6	Yes	Yes	Antipsychotic	Olanzapine_Pathway_PK,Clozapine_Pathway_PK,Haloperidol_Pathway_PK,Risperidone_Pathway_PK,Aripiprazole_Pathway_PK,Quetiapine_Pathway_PK
AP median SCZ PGS adj	16	16091237	rs215069	C	T	0.0436464	1	-0.35071	0.0956616	3.60867	0.000246224	16	16038434	16241931	ABCC1	No	No	Antipsychotic	Clozapine_Pathway_PK
AP median SCZ PGS adj	16	16092407	rs215067	T	C	0.0354284	0.973291	-0.380585	0.106337	3.46236	0.000344858	16	16038434	16241931	ABCC1	No	No	Antipsychotic	Clozapine_Pathway_PK
AP median SCZ PGS adj	16	16085355	rs215073	C	T	0.0447167	0.99722	-0.33145	0.0945928	3.33877	0.000458385	16	16038434	16241931	ABCC1	No	No	Antipsychotic	Clozapine_Pathway_PK
AP median SCZ PGS adj	16	16085551	rs215072	G	A	0.0447167	0.99722	-0.33145	0.0945928	3.33877	0.000458385	16	16038434	16241931	ABCC1	No	No	Antipsychotic	Clozapine_Pathway_PK
AP median SCZ PGS adj	16	16086833	rs119774	C	T	0.0453039	1	-0.322979	0.0938534	3.23739	0.000578909	16	16038434	16241931	ABCC1	No	No	Antipsychotic	Clozapine_Pathway_PK
AP median SCZ PGS adj	7	87187189	rs147690884	T	A	0.0304474	0.896683	0.409592	0.117805	3.29473	0.000507306	7	87128175	87347611	ABCB1	Yes	No	Antipsychotic	Olanzapine_Pathway_PK,Clozapine_Pathway_PK,Risperidone_Pathway_PK,Aripiprazole_Pathway_PK
AP median SCZ PGS adj	7	87179809	rs2229109	C	T	0.0304864	0.897237	0.408624	0.117704	3.28626	0.000517297	7	87128175	87347611	ABCB1	Yes	No	Antipsychotic	Olanzapine_Pathway_PK,Clozapine_Pathway_PK,Risperidone_Pathway_PK,Aripiprazole_Pathway_PK
AP median SCZ PGS adj	7	87206955	rs150409141	C	T	0.0341436	0.908967	0.3508	0.109182	2.88153	0.00131362	7	87128175	87347611	ABCB1	Yes	No	Antipsychotic	Olanzapine_Pathway_PK,Clozapine_Pathway_PK,Risperidone_Pathway_PK,Aripiprazole_Pathway_PK
AP median SCZ PGS adj	7	87212404	rs117773249	G	A	0.0341436	0.908967	0.3508	0.109182	2.88153	0.00131362	7	87128175	87347611	ABCB1	Yes	No	Antipsychotic	Olanzapine_Pathway_PK,Clozapine_Pathway_PK,Risperidone_Pathway_PK,Aripiprazole_Pathway_PK
AP median SCZ PGS adj	7	87164349	rs117937072	A	C	0.0307442	0.900973	0.367819	0.116943	2.78007	0.00165932	7	87128175	87347611	ABCB1	Yes	No	Antipsychotic	Olanzapine_Pathway_PK,Clozapine_Pathway_PK,Risperidone_Pathway_PK,Aripiprazole_Pathway_PK
AP median SCZ PGS adj	2	234648866	rs183860423	G	A	0.0138338	0.945894	0.566837	0.16948	3.08402	0.0008241	2	234521291	234686956	UGT1A1	Yes	Yes	Antipsychotic	Clozapine_Pathway_PK
AP median SCZ PGS adj	2	234644514	rs201129034	CAG	C	0.0453429	0.929953	0.248027	0.0928113	2.12311	0.00753165	2	234521291	234686956	UGT1A1	Yes	Yes	Antipsychotic	Clozapine_Pathway_PK
AP median SCZ PGS adj	2	234559421	rs144392947	C	T	0.019428	0.821161	0.402466	0.15428	2.04146	0.0090895	2	234521291	234686956	UGT1A1	Yes	Yes	Antipsychotic	Clozapine_Pathway_PK
AP median SCZ PGS adj	2	234598756	rs575670687	CAT	C	0.00567869	0.862423	-0.6535	0.27762	1.73105	0.0185759	2	234521291	234686956	UGT1A1	Yes	Yes	Antipsychotic	Clozapine_Pathway_PK
AP median SCZ PGS adj	2	234630477	rs75130623	C	T	0.00851479	0.900318	0.50494	0.221663	1.64342	0.022729	2	234521291	234686956	UGT1A1	Yes	Yes	Antipsychotic	Clozapine_Pathway_PK
AP median SCZ PGS adj	2	234648866	rs183860423	G	A	0.0138338	0.945894	0.566837	0.16948	3.08402	0.0008241	2	234632754	234686945	UGT1A3	No	No	Antipsychotic	Clozapine_Pathway_PK
AP median SCZ PGS adj	2	234644514	rs201129034	CAG	C	0.0453429	0.929953	0.248027	0.0928113	2.12311	0.00753165	2	234632754	234686945	UGT1A3	No	No	Antipsychotic	Clozapine_Pathway_PK
AP median SCZ PGS adj	2	234685650	rs115836766	G	A	0.0403315	1	-0.208677	0.0980901	1.47643	0.0333864	2	234632754	234686945	UGT1A3	No	No	Antipsychotic	Clozapine_Pathway_PK
AP median SCZ PGS adj	2	234658594	rs146825304	G	C	0.0153223	0.921468	-0.328223	0.162737	1.35945	0.0437069	2	234632754	234686945	UGT1A3	No	No	Antipsychotic	Clozapine_Pathway_PK
AP median SCZ PGS adj	2	234682521	rs28948391	T	C	0.00950276	0.904252	0.385101	0.207817	1.19469	0.0638719	2	234632754	234686945	UGT1A3	No	No	Antipsychotic	Clozapine_Pathway_PK
AP median SCZ PGS adj	2	234648866	rs183860423	G	A	0.0138338	0.945894	0.566837	0.16948	3.08402	0.0008241	2	234622424	234686945	UGT1A4	No	No	Antipsychotic	Olanzapine_Pathway_PK,Clozapine_Pathway_PK,Haloperidol_Pathway_PK
AP median SCZ PGS adj	2	234644514	rs201129034	CAG	C	0.0453429	0.929953	0.248027	0.0928113	2.12311	0.00753165	2	234622424	234686945	UGT1A4	No	No	Antipsychotic	Olanzapine_Pathway_PK,Clozapine_Pathway_PK,Haloperidol_Pathway_PK
AP median SCZ PGS adj	2	234630477	rs75130623	C	T	0.00851479	0.900318	0.50494	0.221663	1.64342	0.022729	2	234622424	234686945	UGT1A4	No	No	Antipsychotic	Olanzapine_Pathway_PK,Clozapine_Pathway_PK,Haloperidol_Pathway_PK
AP median SCZ PGS adj	2	234685650	rs115836766	G	A	0.0403315	1	-0.208677	0.0980901	1.47643	0.0333864	2	234622424	234686945	UGT1A4	No	No	Antipsychotic	Olanzapine_Pathway_PK,Clozapine_Pathway_PK,Haloperidol_Pathway_PK
AP median SCZ PGS adj	2	234658594	rs146825304	G	C	0.0153223	0.921468	-0.328223	0.162737	1.35945	0.0437069	2	234622424	234686945	UGT1A4	No	No	Antipsychotic	Olanzapine_Pathway_PK,Clozapine_Pathway_PK,Haloperidol_Pathway_PK
AP median SCZ PGS adj	2	234648866	rs183860423	G	A	0.0138338	0.945894	0.566837	0.16948	3.08402	0.0008241	2	234575499	234686946	UGT1A9	No	No	Antipsychotic	Haloperidol_Pathway_PK
AP median SCZ PGS adj	2	234644514	rs201129034	CAG	C	0.0453429	0.929953	0.248027	0.0928113	2.12311	0.00753165	2	234575499	234686946	UGT1A9	No	No	Antipsychotic	Haloperidol_Pathway_PK
AP median SCZ PGS adj	2	234598756	rs575670687	CAT	C	0.00567869	0.862423	-0.6535	0.27762	1.73105	0.0185759	2	234575499	234686946	UGT1A9	No	No	Antipsychotic	Haloperidol_Pathway_PK
AP median SCZ PGS adj	2	234630477	rs75130623	C	T	0.00851479	0.900318	0.50494	0.221663	1.64342	0.022729	2	234575499	234686946	UGT1A9	No	No	Antipsychotic	Haloperidol_Pathway_PK
AP median SCZ PGS adj	2	234607394	rs12988520	A	C	0.60557	0.997593	-0.0880557	0.0391433	1.61126	0.024476	2	234575499	234686946	UGT1A9	No	No	Antipsychotic	Haloperidol_Pathway_PK
AP median SCZ PGS adj	4	89102457	rs149438183	C	T	0.00997292	0.806519	-0.713201	0.216358	3.00905	0.000979377	4	89006416	89157474	ABCG2	Yes	Yes	Antipsychotic	Clozapine_Pathway_PK,Risperidone_Pathway_PK
AP median SCZ PGS adj	4	89056565	rs17788087	A	C	0.0167652	0.860302	-0.439605	0.162701	2.16152	0.00689414	4	89006416	89157474	ABCG2	Yes	Yes	Antipsychotic	Clozapine_Pathway_PK,Risperidone_Pathway_PK
AP median SCZ PGS adj	4	89072808	rs111620587	G	A	0.139172	0.992071	0.132357	0.0551979	1.78274	0.0164915	4	89006416	89157474	ABCG2	Yes	Yes	Antipsychotic	Clozapine_Pathway_PK,Risperidone_Pathway_PK
AP median SCZ PGS adj	4	89073972	rs60911526	G	T	0.0962041	0.994468	0.13983	0.06503	1.5012	0.0315355	4	89006416	89157474	ABCG2	Yes	Yes	Antipsychotic	Clozapine_Pathway_PK,Risperidone_Pathway_PK
AP median SCZ PGS adj	4	89148117	rs112807635	C	T	0.0171292	0.842452	0.349212	0.162882	1.49435	0.0320369	4	89006416	89157474	ABCG2	Yes	Yes	Antipsychotic	Clozapine_Pathway_PK,Risperidone_Pathway_PK
AP median SCZ PGS adj	6	160789129	rs79050420	C	A	0.00991659	0.954938	0.607938	0.200617	2.61212	0.00244276	6	160764300	160881014	SLC22A3	No	No	Antipsychotic	Clozapine_Pathway_PK
AP median SCZ PGS adj	6	160772611	rs34790642	A	G	0.0125729	0.954429	0.461122	0.179202	1.99669	0.0100765	6	160764300	160881014	SLC22A3	No	No	Antipsychotic	Clozapine_Pathway_PK
AP median SCZ PGS adj	6	160845035	rs12209391	G	A	0.136791	0.992848	-0.130258	0.0572132	1.64199	0.0228039	6	160764300	160881014	SLC22A3	No	No	Antipsychotic	Clozapine_Pathway_PK
AP median SCZ PGS adj	6	160872609	rs3088441	C	T	0.0535305	0.992442	-0.184837	0.0867792	1.4792	0.0331742	6	160764300	160881014	SLC22A3	No	No	Antipsychotic	Clozapine_Pathway_PK
AP median SCZ PGS adj	6	160807728	rs140251201	T	A	0.00577619	0.964912	-0.511571	0.260366	1.30596	0.0494356	6	160764300	160881014	SLC22A3	No	No	Antipsychotic	Clozapine_Pathway_PK
AP median SCZ PGS adj	22	42524817	rs5030866	C	T	0.00670783	0.941853	0.614343	0.230592	2.11254	0.0077172	22	42517501	42531908	CYP2D6	Yes	Yes	Antipsychotic	Olanzapine_Pathway_PK,Clozapine_Pathway_PK,Haloperidol_Pathway_PK,Risperidone_Pathway_PK,Aripiprazole_Pathway_PK,Quetiapine_Pathway_PK
AP median SCZ PGS adj	22	42525547	rs267608277	G	A	0.00670783	0.941853	0.614343	0.230592	2.11254	0.0077172	22	42517501	42531908	CYP2D6	Yes	Yes	Antipsychotic	Olanzapine_Pathway_PK,Clozapine_Pathway_PK,Haloperidol_Pathway_PK,Risperidone_Pathway_PK,Aripiprazole_Pathway_PK,Quetiapine_Pathway_PK
AP median SCZ PGS adj	22	42525085	rs5030655	CA	C	0.00725382	0.88059	0.574125	0.229679	1.90551	0.0124305	22	42517501	42531908	CYP2D6	Yes	Yes	Antipsychotic	Olanzapine_Pathway_PK,Clozapine_Pathway_PK,Haloperidol_Pathway_PK,Risperidone_Pathway_PK,Aripiprazole_Pathway_PK,Quetiapine_Pathway_PK
AP median SCZ PGS adj	22	42524130	rs28371722	C	T	0.00617268	0.955098	-0.452545	0.226133	1.34326	0.045367	22	42517501	42531908	CYP2D6	Yes	Yes	Antipsychotic	Olanzapine_Pathway_PK,Clozapine_Pathway_PK,Haloperidol_Pathway_PK,Risperidone_Pathway_PK,Aripiprazole_Pathway_PK,Quetiapine_Pathway_PK
AP median SCZ PGS adj	22	42523854	rs79292917	C	T	0.00821146	0.810851	0.33123	0.236038	0.794443	0.16053	22	42517501	42531908	CYP2D6	Yes	Yes	Antipsychotic	Olanzapine_Pathway_PK,Clozapine_Pathway_PK,Haloperidol_Pathway_PK,Risperidone_Pathway_PK,Aripiprazole_Pathway_PK,Quetiapine_Pathway_PK
AP median SCZ PGS adj	6	160701519	rs77986148	A	G	0.0110281	0.985342	0.493057	0.187447	2.06911	0.00852884	6	160587093	160703670	SLC22A2	No	No	Antipsychotic	Clozapine_Pathway_PK
AP median SCZ PGS adj	6	160633822	rs138121919	GC	G	0.821844	0.982478	0.135439	0.05183	2.04715	0.00897119	6	160587093	160703670	SLC22A2	No	No	Antipsychotic	Clozapine_Pathway_PK
AP median SCZ PGS adj	6	160642719	rs316001	C	A	0.820665	0.990872	0.129799	0.0511842	1.9502	0.011215	6	160587093	160703670	SLC22A2	No	No	Antipsychotic	Clozapine_Pathway_PK
AP median SCZ PGS adj	6	160642528	rs316000	G	A	0.820646	0.990897	0.129667	0.051184	1.94701	0.0112977	6	160587093	160703670	SLC22A2	No	No	Antipsychotic	Clozapine_Pathway_PK
AP median SCZ PGS adj	6	160642103	rs315999	C	G	0.820622	0.99102	0.129517	0.0511811	1.94356	0.0113878	6	160587093	160703670	SLC22A2	No	No	Antipsychotic	Clozapine_Pathway_PK
AP median SCZ PGS adj	15	75038190	rs2069512	G	A	0.0053342	0.86263	0.749604	0.288694	2.02608	0.00941716	15	75036185	75053543	CYP1A2	Yes	No	Antipsychotic	Olanzapine_Pathway_PK,Clozapine_Pathway_PK
AP median SCZ PGS adj	15	75043152	rs764657919	G	A	0.00734265	0.979801	-0.524673	0.228456	1.66471	0.0216416	15	75036185	75053543	CYP1A2	Yes	No	Antipsychotic	Olanzapine_Pathway_PK,Clozapine_Pathway_PK
AP median SCZ PGS adj	15	75044702	rs745916770	A	G	0.00734265	0.979801	-0.524673	0.228456	1.66471	0.0216416	15	75036185	75053543	CYP1A2	Yes	No	Antipsychotic	Olanzapine_Pathway_PK,Clozapine_Pathway_PK
AP median SCZ PGS adj	15	75038191	rs2069513	A	G	0.0259495	0.947332	-0.18111	0.118555	0.897566	0.1266	15	75036185	75053543	CYP1A2	Yes	No	Antipsychotic	Olanzapine_Pathway_PK,Clozapine_Pathway_PK
AP median SCZ PGS adj	15	75050106	rs575711668	C	A	0.0104431	0.988866	-0.264835	0.191259	0.77951	0.166146	15	75036185	75053543	CYP1A2	Yes	No	Antipsychotic	Olanzapine_Pathway_PK,Clozapine_Pathway_PK
AP median SCZ PGS adj	10	96809160	rs7073515	G	A	0.0206738	0.910267	0.347518	0.136497	1.96269	0.0108971	10	96791530	96834254	CYP2C8	Yes	Yes	Antipsychotic	Olanzapine_Pathway_PK,Haloperidol_Pathway_PK
AP median SCZ PGS adj	10	96812335	rs539597601	A	T	0.00940743	0.958025	-0.426012	0.203855	1.43607	0.0366379	10	96791530	96834254	CYP2C8	Yes	Yes	Antipsychotic	Olanzapine_Pathway_PK,Haloperidol_Pathway_PK
AP median SCZ PGS adj	10	96795224	rs11572180	G	A	0.0141826	0.985736	-0.305667	0.164089	1.20421	0.062487	10	96791530	96834254	CYP2C8	Yes	Yes	Antipsychotic	Olanzapine_Pathway_PK,Haloperidol_Pathway_PK
AP median SCZ PGS adj	10	96817479	rs11572106	A	G	0.0235402	0.973464	0.221528	0.126482	1.09763	0.0798675	10	96791530	96834254	CYP2C8	Yes	Yes	Antipsychotic	Olanzapine_Pathway_PK,Haloperidol_Pathway_PK
AP median SCZ PGS adj	10	96792955	rs150825074	T	C	0.0236399	0.972224	0.220104	0.126316	1.08925	0.0814235	10	96791530	96834254	CYP2C8	Yes	Yes	Antipsychotic	Olanzapine_Pathway_PK,Haloperidol_Pathway_PK
AP median SCZ PGS adj	10	96715715	rs140142311	C	T	0.0227863	0.959359	-0.326607	0.13049	1.9095	0.0123169	10	96693415	96754147	CYP2C9	Yes	Yes	Antipsychotic	Clozapine_Pathway_PK,Haloperidol_Pathway_PK
AP median SCZ PGS adj	10	96718786	rs149794046	G	A	0.0164619	0.910038	0.358445	0.15481	1.6863	0.0205921	10	96693415	96754147	CYP2C9	Yes	Yes	Antipsychotic	Clozapine_Pathway_PK,Haloperidol_Pathway_PK
AP median SCZ PGS adj	10	96747240	rs75788106	C	T	0.0267988	0.965546	-0.264801	0.1211	1.54107	0.0287693	10	96693415	96754147	CYP2C9	Yes	Yes	Antipsychotic	Clozapine_Pathway_PK,Haloperidol_Pathway_PK
AP median SCZ PGS adj	10	96699789	rs9332107	G	A	0.0698516	0.939274	0.149275	0.0782644	1.24811	0.0564794	10	96693415	96754147	CYP2C9	Yes	Yes	Antipsychotic	Clozapine_Pathway_PK,Haloperidol_Pathway_PK
AP median SCZ PGS adj	10	96720981	rs34231123	C	A	0.0699383	0.940716	0.148406	0.0781696	1.23936	0.0576289	10	96693415	96754147	CYP2C9	Yes	Yes	Antipsychotic	Clozapine_Pathway_PK,Haloperidol_Pathway_PK
AP median SCZ PGS adj	6	160552650	rs942266193	G	A	0.0102372	0.906715	-0.506732	0.203213	1.89806	0.0126456	6	160537821	160584750	SLC22A1	Yes	No	Antipsychotic	Clozapine_Pathway_PK
AP median SCZ PGS adj	6	160581543	rs4646284	T	TG	0.274733	0.913273	-0.102829	0.046772	1.55419	0.0279132	6	160537821	160584750	SLC22A1	Yes	No	Antipsychotic	Clozapine_Pathway_PK
AP median SCZ PGS adj	6	160580496	rs118053827	C	T	0.0160633	0.855646	-0.282755	0.162399	1.08797	0.0816639	6	160537821	160584750	SLC22A1	Yes	No	Antipsychotic	Clozapine_Pathway_PK
AP median SCZ PGS adj	6	160562032	rs555192709	C	A	0.00511754	0.970485	0.476156	0.277641	1.06377	0.0863436	6	160537821	160584750	SLC22A1	Yes	No	Antipsychotic	Clozapine_Pathway_PK
AP median SCZ PGS adj	6	160579527	rs622591	C	T	0.270281	0.99231	0.0699574	0.0439355	0.953416	0.111323	6	160537821	160584750	SLC22A1	Yes	No	Antipsychotic	Clozapine_Pathway_PK
AP median SCZ PGS adj	10	96461012	rs570377322	A	G	0.00804463	0.860888	-0.57836	0.233572	1.87678	0.0132807	10	96442911	96618017	CYP2C19	Yes	Yes	Antipsychotic	Clozapine_Pathway_PK,Haloperidol_Pathway_PK
AP median SCZ PGS adj	10	96495161	rs41286884	G	A	0.0227148	0.968671	-0.317935	0.13009	1.83782	0.0145271	10	96442911	96618017	CYP2C19	Yes	Yes	Antipsychotic	Clozapine_Pathway_PK,Haloperidol_Pathway_PK
AP median SCZ PGS adj	10	96616182	rs144234631	C	G	0.0209901	0.916515	0.326623	0.134537	1.81836	0.0151929	10	96442911	96618017	CYP2C19	Yes	Yes	Antipsychotic	Clozapine_Pathway_PK,Haloperidol_Pathway_PK
AP median SCZ PGS adj	10	96472669	rs916193035	T	G	0.00713682	0.953557	0.567253	0.235654	1.79377	0.0160779	10	96442911	96618017	CYP2C19	Yes	Yes	Antipsychotic	Clozapine_Pathway_PK,Haloperidol_Pathway_PK
AP median SCZ PGS adj	10	96480239	rs200741772	G	A	0.00714765	0.952373	0.566996	0.235627	1.79281	0.0161135	10	96442911	96618017	CYP2C19	Yes	Yes	Antipsychotic	Clozapine_Pathway_PK,Haloperidol_Pathway_PK
AP median SCZ PGS adj	21	37438381	rs35073997	G	A	0.0575192	0.987403	0.19692	0.0840613	1.7178	0.0191514	21	37437239	37450464	CBR1	No	No	Antipsychotic	Haloperidol_Pathway_PK
AP median SCZ PGS adj	21	37446078	rs41562512	C	T	0.0370209	0.903684	-0.251602	0.109636	1.66275	0.0217395	21	37437239	37450464	CBR1	No	No	Antipsychotic	Haloperidol_Pathway_PK
AP median SCZ PGS adj	21	37439391	rs140448152	T	C	0.012653	0.971256	0.372754	0.175008	1.47915	0.033178	21	37437239	37450464	CBR1	No	No	Antipsychotic	Haloperidol_Pathway_PK
AP median SCZ PGS adj	21	37445828	rs34966276	G	T	0.0652475	0.979985	0.170342	0.0801371	1.47452	0.0335336	21	37437239	37450464	CBR1	No	No	Antipsychotic	Haloperidol_Pathway_PK
AP median SCZ PGS adj	21	37444697	rs2835266	G	A	0.0652367	0.980097	0.170212	0.080138	1.47274	0.0336713	21	37437239	37450464	CBR1	No	No	Antipsychotic	Haloperidol_Pathway_PK
AP median SCZ PGS adj	7	99354808	rs28371763	T	A	0.0236551	0.909701	0.302838	0.131583	1.67034	0.0213629	7	99349604	99386888	CYP3A4	Yes	Yes	Antipsychotic	Olanzapine_Pathway_PK,Clozapine_Pathway_PK,Haloperidol_Pathway_PK,Risperidone_Pathway_PK,Aripiprazole_Pathway_PK,Quetiapine_Pathway_PK
AP median SCZ PGS adj	7	99381463	rs6957392	C	T	0.00841079	0.927375	-0.367477	0.218947	1.03025	0.0932717	7	99349604	99386888	CYP3A4	Yes	Yes	Antipsychotic	Olanzapine_Pathway_PK,Clozapine_Pathway_PK,Haloperidol_Pathway_PK,Risperidone_Pathway_PK,Aripiprazole_Pathway_PK,Quetiapine_Pathway_PK
AP median SCZ PGS adj	7	99365983	rs55785340	A	G	0.00551186	0.8048	-0.476565	0.291326	0.991946	0.101872	7	99349604	99386888	CYP3A4	Yes	Yes	Antipsychotic	Olanzapine_Pathway_PK,Clozapine_Pathway_PK,Haloperidol_Pathway_PK,Risperidone_Pathway_PK,Aripiprazole_Pathway_PK,Quetiapine_Pathway_PK
AP median SCZ PGS adj	7	99352666	rs150708874	G	A	0.00636551	0.800659	0.434926	0.270326	0.96803	0.107639	7	99349604	99386888	CYP3A4	Yes	Yes	Antipsychotic	Olanzapine_Pathway_PK,Clozapine_Pathway_PK,Haloperidol_Pathway_PK,Risperidone_Pathway_PK,Aripiprazole_Pathway_PK,Quetiapine_Pathway_PK
AP median SCZ PGS adj	7	99382451	rs11773597	G	C	0.0670437	0.945783	0.124035	0.0773818	0.962744	0.108957	7	99349604	99386888	CYP3A4	Yes	Yes	Antipsychotic	Olanzapine_Pathway_PK,Clozapine_Pathway_PK,Haloperidol_Pathway_PK,Risperidone_Pathway_PK,Aripiprazole_Pathway_PK,Quetiapine_Pathway_PK
AP median SCZ PGS adj	15	75017943	rs546191599	A	T	0.00581085	0.836029	-0.631535	0.277469	1.64125	0.0228428	15	75006883	75022951	CYP1A1	No	No	Antipsychotic	Haloperidol_Pathway_PK
AP median SCZ PGS adj	15	75015879	rs4986885	C	T	0.0213671	0.888964	-0.169704	0.132988	0.694804	0.201928	15	75006883	75022951	CYP1A1	No	No	Antipsychotic	Haloperidol_Pathway_PK
AP median SCZ PGS adj	15	75018340	rs17861099	C	T	0.0870263	0.969671	0.0852586	0.0687348	0.66791	0.214828	15	75006883	75022951	CYP1A1	No	No	Antipsychotic	Haloperidol_Pathway_PK
AP median SCZ PGS adj	15	75022010	rs142267877	G	T	0.0264305	0.98901	0.144854	0.122055	0.62836	0.23531	15	75006883	75022951	CYP1A1	No	No	Antipsychotic	Haloperidol_Pathway_PK
AP median SCZ PGS adj	15	75010576	rs45619740	G	A	0.0342541	1	-0.122434	0.103228	0.627825	0.2356	15	75006883	75022951	CYP1A1	No	No	Antipsychotic	Haloperidol_Pathway_PK
AP median SCZ PGS adj	4	69978877	rs185104603	A	C	0.00570036	0.851844	0.637598	0.281116	1.63221	0.0233233	4	69912081	69983705	UGT2B7	No	No	Antipsychotic	Haloperidol_Pathway_PK
AP median SCZ PGS adj	4	69944070	rs145770426	G	C	0.0352075	0.963164	0.207893	0.106114	1.30021	0.0500945	4	69912081	69983705	UGT2B7	No	No	Antipsychotic	Haloperidol_Pathway_PK
AP median SCZ PGS adj	4	69964123	rs60529914	A	G	0.0352226	0.963091	0.20752	0.106098	1.29694	0.0504731	4	69912081	69983705	UGT2B7	No	No	Antipsychotic	Haloperidol_Pathway_PK
AP median SCZ PGS adj	4	69928665	rs148553865	C	T	0.0142758	0.865576	-0.305399	0.175595	1.08621	0.0819955	4	69912081	69983705	UGT2B7	No	No	Antipsychotic	Haloperidol_Pathway_PK
AP median SCZ PGS adj	4	69917993	rs111724091	C	A	0.0697801	0.987068	-0.121483	0.0762993	0.953344	0.111341	4	69912081	69983705	UGT2B7	No	No	Antipsychotic	Haloperidol_Pathway_PK
AP median SCZ PGS adj	1	171217181	rs2064078	G	A	0.392824	0.999973	0.084871	0.0395627	1.49574	0.0319345	1	171212638	171260117	FMO1	No	No	Antipsychotic	Olanzapine_Pathway_PK
AP median SCZ PGS adj	1	171218287	rs4916191	G	A	0.392824	0.999973	0.084871	0.0395627	1.49574	0.0319345	1	171212638	171260117	FMO1	No	No	Antipsychotic	Olanzapine_Pathway_PK
AP median SCZ PGS adj	1	171222969	rs28384834	G	A	0.00601668	0.870051	-0.571125	0.268161	1.479	0.0331894	1	171212638	171260117	FMO1	No	No	Antipsychotic	Olanzapine_Pathway_PK
AP median SCZ PGS adj	1	171212646	rs12078953	A	T	0.395045	0.99993	0.0833221	0.0394029	1.46265	0.0344628	1	171212638	171260117	FMO1	No	No	Antipsychotic	Olanzapine_Pathway_PK
AP median SCZ PGS adj	1	171213558	rs2205729	G	A	0.395045	0.99993	0.0833221	0.0394029	1.46265	0.0344628	1	171212638	171260117	FMO1	No	No	Antipsychotic	Olanzapine_Pathway_PK
AP median SCZ PGS adj	4	69684685	rs143857470	A	C	0.0350081	0.963967	0.220373	0.10673	1.40956	0.038944	4	69676711	69701914	UGT2B10	No	No	Antipsychotic	Olanzapine_Pathway_PK,Clozapine_Pathway_PK
AP median SCZ PGS adj	4	69683875	rs1976666	C	G	0.00501787	0.945468	0.493465	0.281817	1.09721	0.0799448	4	69676711	69701914	UGT2B10	No	No	Antipsychotic	Olanzapine_Pathway_PK,Clozapine_Pathway_PK
AP median SCZ PGS adj	4	69689248	rs115810397	G	T	0.00716499	0.934222	-0.389611	0.235883	1.00615	0.0985939	4	69676711	69701914	UGT2B10	No	No	Antipsychotic	Olanzapine_Pathway_PK,Clozapine_Pathway_PK
AP median SCZ PGS adj	4	69695567	rs11940320	G	A	0.154696	1	0.0871849	0.0552593	0.940722	0.114625	4	69676711	69701914	UGT2B10	No	No	Antipsychotic	Olanzapine_Pathway_PK,Clozapine_Pathway_PK
AP median SCZ PGS adj	4	69696648	rs4694358	T	C	0.154696	1	0.0871849	0.0552593	0.940722	0.114625	4	69676711	69701914	UGT2B10	No	No	Antipsychotic	Olanzapine_Pathway_PK,Clozapine_Pathway_PK
AP median SCZ PGS adj	1	171089359	rs61814300	A	G	0.0128112	0.929103	0.356988	0.17857	1.34111	0.0455921	1	171055018	171091959	FMO3	No	No	Antipsychotic	Olanzapine_Pathway_PK,Clozapine_Pathway_PK
AP median SCZ PGS adj	1	171061989	rs4140653	C	T	0.0303997	0.999564	0.218834	0.114533	1.25144	0.056048	1	171055018	171091959	FMO3	No	No	Antipsychotic	Olanzapine_Pathway_PK,Clozapine_Pathway_PK
AP median SCZ PGS adj	1	171062667	rs28745581	C	T	0.0303867	1	0.218486	0.11453	1.24846	0.0564339	1	171055018	171091959	FMO3	No	No	Antipsychotic	Olanzapine_Pathway_PK,Clozapine_Pathway_PK
AP median SCZ PGS adj	1	171066092	rs192885261	C	T	0.0303867	1	0.218486	0.11453	1.24846	0.0564339	1	171055018	171091959	FMO3	No	No	Antipsychotic	Olanzapine_Pathway_PK,Clozapine_Pathway_PK
AP median SCZ PGS adj	1	171071848	rs28363533	G	C	0.0303867	1	0.218486	0.11453	1.24846	0.0564339	1	171055018	171091959	FMO3	No	No	Antipsychotic	Olanzapine_Pathway_PK,Clozapine_Pathway_PK
AP median SCZ PGS adj	7	99242706	rs757313011	TG	T	0.0052107	0.923535	0.54085	0.27717	1.29228	0.0510176	7	99240817	99282621	CYP3A5	Yes	Yes	Antipsychotic	Olanzapine_Pathway_PK,Clozapine_Pathway_PK,Haloperidol_Pathway_PK,Risperidone_Pathway_PK,Aripiprazole_Pathway_PK
AP median SCZ PGS adj	7	99242710	rs781307949	T	C	0.0052107	0.923535	0.54085	0.27717	1.29228	0.0510176	7	99240817	99282621	CYP3A5	Yes	Yes	Antipsychotic	Olanzapine_Pathway_PK,Clozapine_Pathway_PK,Haloperidol_Pathway_PK,Risperidone_Pathway_PK,Aripiprazole_Pathway_PK
AP median SCZ PGS adj	7	99281363	rs57830676	C	T	0.0560048	0.997568	-0.118985	0.0808198	0.850901	0.140961	7	99240817	99282621	CYP3A5	Yes	Yes	Antipsychotic	Olanzapine_Pathway_PK,Clozapine_Pathway_PK,Haloperidol_Pathway_PK,Risperidone_Pathway_PK,Aripiprazole_Pathway_PK
AP median SCZ PGS adj	7	99276508	rs114522009	C	A	0.0553743	0.997955	-0.119499	0.0811952	0.850511	0.141088	7	99240817	99282621	CYP3A5	Yes	Yes	Antipsychotic	Olanzapine_Pathway_PK,Clozapine_Pathway_PK,Haloperidol_Pathway_PK,Risperidone_Pathway_PK,Aripiprazole_Pathway_PK
AP median SCZ PGS adj	7	99271808	rs41258334	T	C	0.0559051	0.9984	-0.117312	0.0808405	0.83346	0.146737	7	99240817	99282621	CYP3A5	Yes	Yes	Antipsychotic	Olanzapine_Pathway_PK,Clozapine_Pathway_PK,Haloperidol_Pathway_PK,Risperidone_Pathway_PK,Aripiprazole_Pathway_PK
AP median SCZ PGS adj	10	135337778	rs117324721	T	C	0.0325967	1	0.199061	0.106101	1.21727	0.0606359	10	135328910	135379724	CYP2E1	Yes	No	Antipsychotic	Clozapine_Pathway_PK
AP median SCZ PGS adj	10	135346959	rs915908	G	A	0.13482	0.901883	-0.0985228	0.0601742	0.993236	0.10157	10	135328910	135379724	CYP2E1	Yes	No	Antipsychotic	Clozapine_Pathway_PK
AP median SCZ PGS adj	10	135371455	rs56220516	C	T	0.0120659	0.921316	0.268541	0.184378	0.83785	0.145261	10	135328910	135379724	CYP2E1	Yes	No	Antipsychotic	Clozapine_Pathway_PK
AP median SCZ PGS adj	10	135329939	rs751945	G	A	0.912666	0.975037	0.0969092	0.0682252	0.808319	0.155482	10	135328910	135379724	CYP2E1	Yes	No	Antipsychotic	Clozapine_Pathway_PK
AP median SCZ PGS adj	10	135376797	rs76647273	A	G	0.0652454	0.889135	-0.117541	0.0835768	0.796943	0.159609	10	135328910	135379724	CYP2E1	Yes	No	Antipsychotic	Clozapine_Pathway_PK
AP median SCZ PGS adj	7	99464000	rs190379265	C	T	0.00614668	0.834887	0.424442	0.271836	0.926534	0.118431	7	99420636	99468718	CYP3A43	No	No	Antipsychotic	Olanzapine_Pathway_PK,Clozapine_Pathway_PK
AP median SCZ PGS adj	7	99457517	rs45537741	T	C	0.0171271	1	0.214512	0.149341	0.821338	0.150891	7	99420636	99468718	CYP3A43	No	No	Antipsychotic	Olanzapine_Pathway_PK,Clozapine_Pathway_PK
AP median SCZ PGS adj	7	99450715	rs148979271	G	T	0.015279	0.95262	-0.226835	0.161286	0.796962	0.159602	7	99420636	99468718	CYP3A43	No	No	Antipsychotic	Olanzapine_Pathway_PK,Clozapine_Pathway_PK
AP median SCZ PGS adj	7	99458547	rs45446692	A	T	0.0196685	0.959086	-0.172681	0.142489	0.646748	0.225555	7	99420636	99468718	CYP3A43	No	No	Antipsychotic	Olanzapine_Pathway_PK,Clozapine_Pathway_PK
AP median SCZ PGS adj	7	99434810	rs13236405	C	T	0.0266212	0.910336	0.14634	0.123573	0.626501	0.236319	7	99420636	99468718	CYP3A43	No	No	Antipsychotic	Olanzapine_Pathway_PK,Clozapine_Pathway_PK
metoprolol median unadj	22	42525811	rs28371704	T	C	0.17264	0.964127	-0.106961	0.0123161	17.4202	3.80014e-18	22	42517501	42531908	CYP2D6	Yes	Yes	Metoprolol	Metoprolol_Pathway_PK
metoprolol median unadj	22	42525821	rs28371703	G	T	0.172651	0.964094	-0.106948	0.0123153	17.4184	3.81593e-18	22	42517501	42531908	CYP2D6	Yes	Yes	Metoprolol	Metoprolol_Pathway_PK
metoprolol median unadj	22	42525798	rs28371705	G	C	0.17276	0.963471	-0.106862	0.0123175	17.3858	4.11339e-18	22	42517501	42531908	CYP2D6	Yes	Yes	Metoprolol	Metoprolol_Pathway_PK
metoprolol median unadj	22	42528224	rs28588594	G	A	0.193433	0.964644	-0.10041	0.0117624	16.8591	1.38325e-17	22	42517501	42531908	CYP2D6	Yes	Yes	Metoprolol	Metoprolol_Pathway_PK
metoprolol median unadj	22	42529321	rs28566059	C	T	0.193155	0.966443	-0.100214	0.0117529	16.8224	1.50522e-17	22	42517501	42531908	CYP2D6	Yes	Yes	Metoprolol	Metoprolol_Pathway_PK
metoprolol median unadj	10	121016095	rs56053649	C	T	0.0236111	0.977477	0.0981078	0.0304458	2.89575	0.00127131	10	120962101	121220131	GRK5	No	Yes	Metoprolol	Beta_blocker_CPIC
metoprolol median unadj	10	121207905	rs12721554	C	T	0.0890527	0.956514	-0.0522605	0.0163467	2.85743	0.00138858	10	120962101	121220131	GRK5	No	Yes	Metoprolol	Beta_blocker_CPIC
metoprolol median unadj	10	120982749	rs61876596	G	A	0.0348065	0.985085	0.0745682	0.0250272	2.5395	0.00288735	10	120962101	121220131	GRK5	No	Yes	Metoprolol	Beta_blocker_CPIC
metoprolol median unadj	10	120974963	rs74157637	G	A	0.00527094	0.945066	-0.175856	0.0647458	2.1801	0.00660541	10	120962101	121220131	GRK5	No	Yes	Metoprolol	Beta_blocker_CPIC
metoprolol median unadj	10	121080021	rs116990934	C	T	0.0162856	0.899012	0.101484	0.0380317	2.11799	0.00762097	10	120962101	121220131	GRK5	No	Yes	Metoprolol	Beta_blocker_CPIC
metoprolol median unadj	4	2961180	rs2798283	T	C	0.563418	0.970126	0.0286563	0.00934126	2.66613	0.0021571	4	2960335	3047474	GRK4	No	Yes	Metoprolol	Beta_blocker_CPIC
metoprolol median unadj	4	2961176	rs2858038	C	T	0.564414	0.968835	0.0286345	0.0093537	2.65683	0.00220379	4	2960335	3047474	GRK4	No	Yes	Metoprolol	Beta_blocker_CPIC
metoprolol median unadj	4	3033751	rs12506119	G	A	0.0860317	0.980155	0.0412434	0.0164593	1.91299	0.0122183	4	2960335	3047474	GRK4	No	Yes	Metoprolol	Beta_blocker_CPIC
metoprolol median unadj	4	3027783	rs34540265	C	T	0.0906188	0.997111	0.0379873	0.0159493	1.7637	0.0172306	4	2960335	3047474	GRK4	No	Yes	Metoprolol	Beta_blocker_CPIC
metoprolol median unadj	4	2967210	rs73189480	C	T	0.0902826	0.998986	0.0378926	0.0159637	1.75419	0.0176121	4	2960335	3047474	GRK4	No	Yes	Metoprolol	Beta_blocker_CPIC
metoprolol median unadj	5	148217556	rs7706153	C	T	0.535889	0.890132	0.0291935	0.00976561	2.55361	0.00279505	5	148201156	148223196	ADRB2	Yes	Yes	Metoprolol	Beta_agonist_Beta_blocker_Pathway_PD
metoprolol median unadj	5	148217610	rs7705154	G	T	0.632558	0.899766	0.0286692	0.0100414	2.36628	0.00430249	5	148201156	148223196	ADRB2	Yes	Yes	Metoprolol	Beta_agonist_Beta_blocker_Pathway_PD
metoprolol median unadj	5	148223138	rs34081286	A	C	0.348248	0.97895	0.0269577	0.0096794	2.27151	0.00535168	5	148201156	148223196	ADRB2	Yes	Yes	Metoprolol	Beta_agonist_Beta_blocker_Pathway_PD
metoprolol median unadj	5	148221473	rs6888011	C	T	0.637717	1	0.0232162	0.00952598	1.82963	0.0148037	5	148201156	148223196	ADRB2	Yes	Yes	Metoprolol	Beta_agonist_Beta_blocker_Pathway_PD
metoprolol median unadj	5	148222552	rs139504736	C	T	0.0246512	0.878577	0.0762969	0.0316198	1.80068	0.0158241	5	148201156	148223196	ADRB2	Yes	Yes	Metoprolol	Beta_agonist_Beta_blocker_Pathway_PD
metoprolol median unadj	19	41525041	rs150625020	CATAA	C	0.00993186	0.953632	0.133525	0.047285	2.32374	0.00474526	19	41492204	41529303	CYP2B6	Yes	Yes	Metoprolol	Metoprolol_Pathway_PK
metoprolol median unadj	19	41526427	rs188537687	T	C	0.00591328	0.99238	-0.121889	0.0599436	1.37661	0.0420136	19	41492204	41529303	CYP2B6	Yes	Yes	Metoprolol	Metoprolol_Pathway_PK
metoprolol median unadj	19	41504809	rs756041320	TA	T	0.0151446	0.872116	-0.0795515	0.0399683	1.33207	0.0465511	19	41492204	41529303	CYP2B6	Yes	Yes	Metoprolol	Metoprolol_Pathway_PK
metoprolol median unadj	19	41504171	rs79472458	A	G	0.0151414	0.872343	-0.0794229	0.0399672	1.32883	0.0468997	19	41492204	41529303	CYP2B6	Yes	Yes	Metoprolol	Metoprolol_Pathway_PK
metoprolol median unadj	19	41512872	rs58871670	G	A	0.00576381	0.991701	-0.110716	0.0607271	1.16572	0.0682779	19	41492204	41529303	CYP2B6	Yes	Yes	Metoprolol	Metoprolol_Pathway_PK
metoprolol median unadj	10	96731198	rs9332166	G	A	0.0180271	0.925101	-0.0897999	0.0357344	1.92185	0.0119715	10	96693415	96754147	CYP2C9	Yes	Yes	Metoprolol	Metoprolol_Pathway_PK
metoprolol median unadj	10	96702552	rs28371678	T	C	0.0624815	0.993161	0.046666	0.018812	1.88225	0.0131144	10	96693415	96754147	CYP2C9	Yes	Yes	Metoprolol	Metoprolol_Pathway_PK
metoprolol median unadj	10	96735730	rs9332179	T	G	0.0181507	0.898423	-0.0883699	0.0359939	1.8513	0.0140832	10	96693415	96754147	CYP2C9	Yes	Yes	Metoprolol	Metoprolol_Pathway_PK
metoprolol median unadj	10	96722245	rs532113054	C	T	0.00569979	0.965924	0.128953	0.0615895	1.4403	0.0362827	10	96693415	96754147	CYP2C9	Yes	Yes	Metoprolol	Metoprolol_Pathway_PK
metoprolol median unadj	10	96716374	rs12780688	A	C	0.324977	0.99952	-0.0188017	0.00974347	1.27045	0.0536476	10	96693415	96754147	CYP2C9	Yes	Yes	Metoprolol	Metoprolol_Pathway_PK
metoprolol median unadj	4	3771104	rs12498592	C	T	0.395358	0.986383	-0.0181803	0.00943224	1.26824	0.0539213	4	3763075	3775251	ADRA2C	No	Yes	Metoprolol	Beta_blocker_CPIC
metoprolol median unadj	4	3772243	rs13112010	C	G	0.466152	0.988575	0.0156619	0.00920066	1.05205	0.0887054	4	3763075	3775251	ADRA2C	No	Yes	Metoprolol	Beta_blocker_CPIC
metoprolol median unadj	4	3772578	rs13144322	A	G	0.466029	0.98811	0.0153836	0.00920413	1.02389	0.0946477	4	3763075	3775251	ADRA2C	No	Yes	Metoprolol	Beta_blocker_CPIC
metoprolol median unadj	4	3769329	rs185354316	G	A	0.269929	0.989705	-0.0165182	0.0103559	0.955848	0.110701	4	3763075	3775251	ADRA2C	No	Yes	Metoprolol	Beta_blocker_CPIC
metoprolol median unadj	4	3771966	rs13111481	C	T	0.464093	0.988992	0.0142389	0.00919837	0.914967	0.121628	4	3763075	3775251	ADRA2C	No	Yes	Metoprolol	Beta_blocker_CPIC
metoprolol median unadj	7	99369403	rs192783263	G	A	0.00527789	0.938087	-0.123289	0.0648887	1.24085	0.0574315	7	99349604	99386888	CYP3A4	Yes	Yes	Metoprolol	Metoprolol_Pathway_PK
metoprolol median unadj	7	99374337	rs551856062	GA	G	0.00605279	0.956897	-0.0773897	0.0601259	0.703225	0.19805	7	99349604	99386888	CYP3A4	Yes	Yes	Metoprolol	Metoprolol_Pathway_PK
metoprolol median unadj	7	99374710	rs34642455	T	C	0.00637222	0.941837	-0.0758132	0.0591384	0.699283	0.199856	7	99349604	99386888	CYP3A4	Yes	Yes	Metoprolol	Metoprolol_Pathway_PK
metoprolol median unadj	7	99354808	rs28371763	T	A	0.0216386	0.922185	-0.0407193	0.0325997	0.674402	0.21164	7	99349604	99386888	CYP3A4	Yes	Yes	Metoprolol	Metoprolol_Pathway_PK
metoprolol median unadj	7	99366316	rs35599367	G	A	0.0235997	0.925032	-0.0335625	0.0312749	0.547897	0.283206	7	99349604	99386888	CYP3A4	Yes	Yes	Metoprolol	Metoprolol_Pathway_PK
metoprolol median unadj	10	115801253	rs2429511	T	C	0.51349	0.995647	-0.0171114	0.00912265	1.21684	0.060696	10	115798806	115811667	ADRB1	No	Yes	Metoprolol	Beta_blocker_CPIC
metoprolol median unadj	10	115799089	rs78965173	T	G	0.0101654	0.978191	-0.0795098	0.0459756	1.07707	0.0837394	10	115798806	115811667	ADRB1	No	Yes	Metoprolol	Beta_blocker_CPIC
metoprolol median unadj	10	115805056	rs1801253	G	C	0.765065	0.995933	-0.0135146	0.0107263	0.682588	0.207688	10	115798806	115811667	ADRB1	No	Yes	Metoprolol	Beta_blocker_CPIC
metoprolol median unadj	10	115798895	rs2773469	A	G	0.765022	0.997125	-0.0129748	0.0107196	0.645641	0.22613	10	115798806	115811667	ADRB1	No	Yes	Metoprolol	Beta_blocker_CPIC
metoprolol median unadj	10	115807016	rs3813720	C	T	0.724869	0.995538	-0.0124115	0.0102969	0.641941	0.228065	10	115798806	115811667	ADRB1	No	Yes	Metoprolol	Beta_blocker_CPIC
metoprolol median SBP PGS adj	22	42525811	rs28371704	T	C	0.172879	0.963773	-0.109415	0.012845	16.7901	1.62144e-17	22	42517501	42531908	CYP2D6	Yes	Yes	Metoprolol	Metoprolol_Pathway_PK
metoprolol median SBP PGS adj	22	42525821	rs28371703	G	T	0.172891	0.963735	-0.109404	0.012844	16.7893	1.62443e-17	22	42517501	42531908	CYP2D6	Yes	Yes	Metoprolol	Metoprolol_Pathway_PK
metoprolol median SBP PGS adj	22	42525798	rs28371705	G	C	0.173004	0.963084	-0.109283	0.0128465	16.7477	1.78772e-17	22	42517501	42531908	CYP2D6	Yes	Yes	Metoprolol	Metoprolol_Pathway_PK
metoprolol median SBP PGS adj	22	42524947	rs3892097	C	T	0.175333	0.97312	-0.105953	0.0127029	16.1323	7.37395e-17	22	42517501	42531908	CYP2D6	Yes	Yes	Metoprolol	Metoprolol_Pathway_PK
metoprolol median SBP PGS adj	22	42528224	rs28588594	G	A	0.1941	0.964453	-0.101004	0.0122567	15.7666	1.71159e-16	22	42517501	42531908	CYP2D6	Yes	Yes	Metoprolol	Metoprolol_Pathway_PK
metoprolol median SBP PGS adj	10	120982749	rs61876596	G	A	0.0346658	0.984453	0.105416	0.0261984	4.242	5.72796e-05	10	120962101	121220131	GRK5	No	Yes	Metoprolol	Beta_blocker_CPIC
metoprolol median SBP PGS adj	10	121016095	rs56053649	C	T	0.023521	0.977391	0.122215	0.031887	3.89718	0.000126713	10	120962101	121220131	GRK5	No	Yes	Metoprolol	Beta_blocker_CPIC
metoprolol median SBP PGS adj	10	120967376	rs2230347	C	T	0.0682174	0.994105	0.0599346	0.0189892	2.79638	0.00159816	10	120962101	121220131	GRK5	No	Yes	Metoprolol	Beta_blocker_CPIC
metoprolol median SBP PGS adj	10	120965341	rs11198821	A	G	0.0684155	0.995324	0.0593866	0.0189591	2.76094	0.00173404	10	120962101	121220131	GRK5	No	Yes	Metoprolol	Beta_blocker_CPIC
metoprolol median SBP PGS adj	10	121207905	rs12721554	C	T	0.0888758	0.955998	-0.0523728	0.0170774	2.66479	0.00216376	10	120962101	121220131	GRK5	No	Yes	Metoprolol	Beta_blocker_CPIC
metoprolol median SBP PGS adj	5	148217556	rs7706153	C	T	0.534735	0.888315	0.0307564	0.010197	2.59186	0.00255941	5	148201156	148223196	ADRB2	Yes	Yes	Metoprolol	Beta_agonist_Beta_blocker_Pathway_PD
metoprolol median SBP PGS adj	5	148217610	rs7705154	G	T	0.631673	0.898107	0.0297258	0.010489	2.33752	0.00459706	5	148201156	148223196	ADRB2	Yes	Yes	Metoprolol	Beta_agonist_Beta_blocker_Pathway_PD
metoprolol median SBP PGS adj	5	148223138	rs34081286	A	C	0.347552	0.978473	0.0267171	0.0101189	2.08183	0.00828266	5	148201156	148223196	ADRB2	Yes	Yes	Metoprolol	Beta_agonist_Beta_blocker_Pathway_PD
metoprolol median SBP PGS adj	5	148222552	rs139504736	C	T	0.0242836	0.876193	0.0876827	0.0332687	2.07577	0.00839905	5	148201156	148223196	ADRB2	Yes	Yes	Metoprolol	Beta_agonist_Beta_blocker_Pathway_PD
metoprolol median SBP PGS adj	5	148221473	rs6888011	C	T	0.637078	1	0.0259392	0.00994734	2.04017	0.00911654	5	148201156	148223196	ADRB2	Yes	Yes	Metoprolol	Beta_agonist_Beta_blocker_Pathway_PD
metoprolol median SBP PGS adj	10	96702552	rs28371678	T	C	0.0620766	0.992726	0.0584892	0.0197255	2.51923	0.00302531	10	96693415	96754147	CYP2C9	Yes	Yes	Metoprolol	Metoprolol_Pathway_PK
metoprolol median SBP PGS adj	10	96735730	rs9332179	T	G	0.0180999	0.898069	-0.0966315	0.0376158	1.99132	0.0102019	10	96693415	96754147	CYP2C9	Yes	Yes	Metoprolol	Metoprolol_Pathway_PK
metoprolol median SBP PGS adj	10	96731198	rs9332166	G	A	0.0179458	0.924136	-0.0912933	0.0375009	1.82637	0.0149152	10	96693415	96754147	CYP2C9	Yes	Yes	Metoprolol	Metoprolol_Pathway_PK
metoprolol median SBP PGS adj	10	96701601	rs9332119	G	C	0.0993825	0.998807	-0.0383273	0.0159478	1.7892	0.016248	10	96693415	96754147	CYP2C9	Yes	Yes	Metoprolol	Metoprolol_Pathway_PK
metoprolol median SBP PGS adj	10	96716374	rs12780688	A	C	0.325306	0.999543	-0.0243411	0.010167	1.77832	0.0166602	10	96693415	96754147	CYP2C9	Yes	Yes	Metoprolol	Metoprolol_Pathway_PK
metoprolol median SBP PGS adj	4	2961180	rs2798283	T	C	0.563604	0.969516	0.0260635	0.00975415	2.12268	0.00753911	4	2960335	3047474	GRK4	No	Yes	Metoprolol	Beta_blocker_CPIC
metoprolol median SBP PGS adj	4	2961176	rs2858038	C	T	0.56446	0.968224	0.0257376	0.00976661	2.07534	0.00840737	4	2960335	3047474	GRK4	No	Yes	Metoprolol	Beta_blocker_CPIC
metoprolol median SBP PGS adj	4	2998670	rs61791220	G	A	0.00517932	0.949649	0.163563	0.0684326	1.77361	0.0168419	4	2960335	3047474	GRK4	No	Yes	Metoprolol	Beta_blocker_CPIC
metoprolol median SBP PGS adj	4	3033751	rs12506119	G	A	0.0860739	0.979876	0.0400939	0.0171726	1.70872	0.019556	4	2960335	3047474	GRK4	No	Yes	Metoprolol	Beta_blocker_CPIC
metoprolol median SBP PGS adj	4	2967210	rs73189480	C	T	0.0904114	0.998995	0.0386613	0.0166608	1.6922	0.0203142	4	2960335	3047474	GRK4	No	Yes	Metoprolol	Beta_blocker_CPIC
metoprolol median SBP PGS adj	19	41525041	rs150625020	CATAA	C	0.00989545	0.952059	0.117105	0.049496	1.74512	0.0179837	19	41492204	41529303	CYP2B6	Yes	Yes	Metoprolol	Metoprolol_Pathway_PK
metoprolol median SBP PGS adj	19	41504809	rs756041320	TA	T	0.0150595	0.868788	-0.0892548	0.0418966	1.47962	0.0331421	19	41492204	41529303	CYP2B6	Yes	Yes	Metoprolol	Metoprolol_Pathway_PK
metoprolol median SBP PGS adj	19	41504171	rs79472458	A	G	0.0150553	0.869073	-0.0891682	0.0418953	1.47746	0.0333073	19	41492204	41529303	CYP2B6	Yes	Yes	Metoprolol	Metoprolol_Pathway_PK
metoprolol median SBP PGS adj	19	41526427	rs188537687	T	C	0.00589807	0.9917	-0.128468	0.0626964	1.39301	0.0404567	19	41492204	41529303	CYP2B6	Yes	Yes	Metoprolol	Metoprolol_Pathway_PK
metoprolol median SBP PGS adj	19	41509950	rs2279341	G	C	0.0756503	0.996128	0.0293886	0.0179831	0.990511	0.102209	19	41492204	41529303	CYP2B6	Yes	Yes	Metoprolol	Metoprolol_Pathway_PK
metoprolol median SBP PGS adj	7	99369403	rs192783263	G	A	0.00531004	0.935143	-0.138295	0.0676705	1.38734	0.0409883	7	99349604	99386888	CYP3A4	Yes	Yes	Metoprolol	Metoprolol_Pathway_PK
metoprolol median SBP PGS adj	7	99354808	rs28371763	T	A	0.0215353	0.919901	-0.0482133	0.0341752	0.800483	0.158313	7	99349604	99386888	CYP3A4	Yes	Yes	Metoprolol	Metoprolol_Pathway_PK
metoprolol median SBP PGS adj	7	99374710	rs34642455	T	C	0.00645352	0.938904	-0.0720125	0.0614807	0.617124	0.241477	7	99349604	99386888	CYP3A4	Yes	Yes	Metoprolol	Metoprolol_Pathway_PK
metoprolol median SBP PGS adj	7	99381463	rs6957392	C	T	0.0130871	0.932234	0.0490326	0.0435928	0.583893	0.26068	7	99349604	99386888	CYP3A4	Yes	Yes	Metoprolol	Metoprolol_Pathway_PK
metoprolol median SBP PGS adj	7	99368699	rs28988579	A	C	0.0358749	0.983803	0.0269581	0.0258273	0.527849	0.296586	7	99349604	99386888	CYP3A4	Yes	Yes	Metoprolol	Metoprolol_Pathway_PK
metoprolol median SBP PGS adj	10	115801253	rs2429511	T	C	0.512934	0.995618	-0.0162092	0.00953533	1.04988	0.0891497	10	115798806	115811667	ADRB1	No	Yes	Metoprolol	Beta_blocker_CPIC
metoprolol median SBP PGS adj	10	115805056	rs1801253	G	C	0.76531	0.99587	-0.0178905	0.0111967	0.958296	0.110079	10	115798806	115811667	ADRB1	No	Yes	Metoprolol	Beta_blocker_CPIC
metoprolol median SBP PGS adj	10	115798895	rs2773469	A	G	0.765248	0.997078	-0.017528	0.0111887	0.931022	0.117214	10	115798806	115811667	ADRB1	No	Yes	Metoprolol	Beta_blocker_CPIC
metoprolol median SBP PGS adj	10	115799089	rs78965173	T	G	0.0100862	0.977179	-0.0746801	0.0481876	0.916515	0.121195	10	115798806	115811667	ADRB1	No	Yes	Metoprolol	Beta_blocker_CPIC
metoprolol median SBP PGS adj	10	115800294	rs17875473	C	T	0.14176	0.960979	-0.0193039	0.0140514	0.770827	0.169501	10	115798806	115811667	ADRB1	No	Yes	Metoprolol	Beta_blocker_CPIC
metoprolol median SBP PGS adj	4	3771733	rs12506965	G	A	0.572329	0.980823	0.014625	0.00975934	0.872942	0.133986	4	3763075	3775251	ADRA2C	No	Yes	Metoprolol	Beta_blocker_CPIC
metoprolol median SBP PGS adj	4	3772243	rs13112010	C	G	0.465857	0.98832	0.0131935	0.0096146	0.769577	0.16999	4	3763075	3775251	ADRA2C	No	Yes	Metoprolol	Beta_blocker_CPIC
metoprolol median SBP PGS adj	4	3772578	rs13144322	A	G	0.465757	0.987867	0.0131024	0.00962018	0.761436	0.173206	4	3763075	3775251	ADRA2C	No	Yes	Metoprolol	Beta_blocker_CPIC
metoprolol median SBP PGS adj	4	3771104	rs12498592	C	T	0.394801	0.986109	-0.0129235	0.00985616	0.721732	0.189788	4	3763075	3775251	ADRA2C	No	Yes	Metoprolol	Beta_blocker_CPIC
metoprolol median SBP PGS adj	4	3765225	rs7682295	T	G	0.654897	0.968284	0.0129158	0.0102472	0.682947	0.207517	4	3763075	3775251	ADRA2C	No	Yes	Metoprolol	Beta_blocker_CPIC
metoprolol maximum unadj	22	42521985	rs4078247	T	C	0.196525	0.969348	-0.159289	0.0297268	7.07601	8.39441e-08	22	42517501	42531908	CYP2D6	Yes	Yes	Metoprolol	Metoprolol_Pathway_PK
metoprolol maximum unadj	22	42517922	rs5751222	T	A	0.194496	0.993504	-0.157861	0.029493	7.06167	8.67621e-08	22	42517501	42531908	CYP2D6	Yes	Yes	Metoprolol	Metoprolol_Pathway_PK
metoprolol maximum unadj	22	42527793	rs1080989	C	T	0.194387	0.961891	-0.157673	0.0299769	6.84106	1.44192e-07	22	42517501	42531908	CYP2D6	Yes	Yes	Metoprolol	Metoprolol_Pathway_PK
metoprolol maximum unadj	22	42524947	rs3892097	C	T	0.176471	0.973392	-0.163143	0.0310288	6.83623	1.45804e-07	22	42517501	42531908	CYP2D6	Yes	Yes	Metoprolol	Metoprolol_Pathway_PK
metoprolol maximum unadj	22	42526694	rs1065852	G	A	0.193976	0.965097	-0.156738	0.0299408	6.78241	1.6504e-07	22	42517501	42531908	CYP2D6	Yes	Yes	Metoprolol	Metoprolol_Pathway_PK
metoprolol maximum unadj	19	41513326	rs150078556	G	C	0.00687692	0.948686	-0.454648	0.150857	2.58833	0.0025803	19	41492204	41529303	CYP2B6	Yes	Yes	Metoprolol	Metoprolol_Pathway_PK
metoprolol maximum unadj	19	41522069	rs8109848	G	C	0.320136	0.995103	-0.0562855	0.0248317	1.63061	0.0234094	19	41492204	41529303	CYP2B6	Yes	Yes	Metoprolol	Metoprolol_Pathway_PK
metoprolol maximum unadj	19	41521527	rs4802104	A	G	0.319769	0.997126	-0.0544827	0.0248137	1.55105	0.0281158	19	41492204	41529303	CYP2B6	Yes	Yes	Metoprolol	Metoprolol_Pathway_PK
metoprolol maximum unadj	19	41511803	rs4803418	C	G	0.352471	0.996142	-0.0484938	0.0242323	1.34323	0.0453701	19	41492204	41529303	CYP2B6	Yes	Yes	Metoprolol	Metoprolol_Pathway_PK
metoprolol maximum unadj	19	41521638	rs7260329	G	A	0.335045	0.997291	-0.0481519	0.0245124	1.30553	0.0494846	19	41492204	41529303	CYP2B6	Yes	Yes	Metoprolol	Metoprolol_Pathway_PK
metoprolol maximum unadj	10	120979121	rs17098560	C	T	0.0402902	0.945128	0.147757	0.0584935	1.93796	0.0115356	10	120962101	121220131	GRK5	No	Yes	Metoprolol	Beta_blocker_CPIC
metoprolol maximum unadj	10	121080021	rs116990934	C	T	0.0164083	0.899652	0.215202	0.0911942	1.73794	0.0182835	10	120962101	121220131	GRK5	No	Yes	Metoprolol	Beta_blocker_CPIC
metoprolol maximum unadj	10	120993661	rs4237510	A	G	0.817836	1	-0.0689467	0.0295211	1.70959	0.0195169	10	120962101	121220131	GRK5	No	Yes	Metoprolol	Beta_blocker_CPIC
metoprolol maximum unadj	10	120976563	rs77984972	G	C	0.0302775	0.928213	0.151738	0.0680737	1.58818	0.0258119	10	120962101	121220131	GRK5	No	Yes	Metoprolol	Beta_blocker_CPIC
metoprolol maximum unadj	10	120996005	rs148575553	C	T	0.00597748	0.964757	-0.336999	0.161178	1.43722	0.036541	10	120962101	121220131	GRK5	No	Yes	Metoprolol	Beta_blocker_CPIC
metoprolol maximum unadj	5	148208014	rs8192451	C	T	0.0420411	0.826501	-0.163704	0.065141	1.92195	0.0119688	5	148201156	148223196	ADRB2	Yes	Yes	Metoprolol	Beta_agonist_Beta_blocker_Pathway_PD
metoprolol maximum unadj	5	148218622	rs149503069	G	GTGAT	0.0522934	0.863435	-0.11069	0.0560295	1.31692	0.0482037	5	148201156	148223196	ADRB2	Yes	Yes	Metoprolol	Beta_agonist_Beta_blocker_Pathway_PD
metoprolol maximum unadj	5	148211811	rs556775390	A	C	0.00802256	0.831125	0.2656	0.142038	1.21117	0.0614936	5	148201156	148223196	ADRB2	Yes	Yes	Metoprolol	Beta_agonist_Beta_blocker_Pathway_PD
metoprolol maximum unadj	5	148205686	rs17287460	C	A	0.0080659	0.80755	-0.232003	0.146607	0.944848	0.113541	5	148201156	148223196	ADRB2	Yes	Yes	Metoprolol	Beta_agonist_Beta_blocker_Pathway_PD
metoprolol maximum unadj	5	148216861	rs55965338	A	G	0.246839	0.838361	0.0424982	0.0292033	0.83684	0.1456	5	148201156	148223196	ADRB2	Yes	Yes	Metoprolol	Beta_agonist_Beta_blocker_Pathway_PD
metoprolol maximum unadj	4	3017518	rs13152260	T	C	0.821051	0.977746	0.072824	0.0303099	1.78843	0.0162768	4	2960335	3047474	GRK4	No	Yes	Metoprolol	Beta_blocker_CPIC
metoprolol maximum unadj	4	2961193	rs113397535	G	A	0.121149	0.951152	-0.0843451	0.0363451	1.69241	0.0203044	4	2960335	3047474	GRK4	No	Yes	Metoprolol	Beta_blocker_CPIC
metoprolol maximum unadj	4	2966730	rs61194042	C	T	0.00661238	0.957982	0.272307	0.137	1.32929	0.04685	4	2960335	3047474	GRK4	No	Yes	Metoprolol	Beta_blocker_CPIC
metoprolol maximum unadj	4	2961783	rs1269355	A	G	0.818798	0.980983	0.0549936	0.0299771	1.17668	0.0665764	4	2960335	3047474	GRK4	No	Yes	Metoprolol	Beta_blocker_CPIC
metoprolol maximum unadj	4	3029532	rs3733219	A	G	0.00660756	0.886002	0.26299	0.147804	1.12386	0.0751865	4	2960335	3047474	GRK4	No	Yes	Metoprolol	Beta_blocker_CPIC
metoprolol maximum unadj	10	96697252	rs4918758	T	C	0.327184	1	-0.0538797	0.0244222	1.5627	0.0273716	10	96693415	96754147	CYP2C9	Yes	Yes	Metoprolol	Metoprolol_Pathway_PK
metoprolol maximum unadj	10	96716374	rs12780688	A	C	0.327198	0.999565	-0.0536988	0.0244283	1.55388	0.0279332	10	96693415	96754147	CYP2C9	Yes	Yes	Metoprolol	Metoprolol_Pathway_PK
metoprolol maximum unadj	10	96711884	rs4918766	G	A	0.317502	0.999612	-0.053201	0.0246102	1.51374	0.030638	10	96693415	96754147	CYP2C9	Yes	Yes	Metoprolol	Metoprolol_Pathway_PK
metoprolol maximum unadj	10	96718213	rs35687798	T	C	0.317513	0.999542	-0.0531666	0.0246108	1.51216	0.0307496	10	96693415	96754147	CYP2C9	Yes	Yes	Metoprolol	Metoprolol_Pathway_PK
metoprolol maximum unadj	10	96750759	rs1505	G	C	0.315791	0.995313	-0.0515975	0.0246979	1.4354	0.0366944	10	96693415	96754147	CYP2C9	Yes	Yes	Metoprolol	Metoprolol_Pathway_PK
metoprolol maximum unadj	4	3769788	rs566019494	C	T	0.00504117	0.873789	-0.401461	0.188354	1.48077	0.0330545	4	3763075	3775251	ADRA2C	No	Yes	Metoprolol	Beta_blocker_CPIC
metoprolol maximum unadj	4	3774711	rs73792669	G	A	0.00885195	0.941386	0.237488	0.120977	1.30419	0.0496375	4	3763075	3775251	ADRA2C	No	Yes	Metoprolol	Beta_blocker_CPIC
metoprolol maximum unadj	4	3773803	rs73792666	G	C	0.00886241	0.940371	0.237397	0.120964	1.30365	0.0496993	4	3763075	3775251	ADRA2C	No	Yes	Metoprolol	Beta_blocker_CPIC
metoprolol maximum unadj	4	3765336	rs9790376	G	A	0.652615	0.951337	-0.0475655	0.0246358	1.27153	0.0535143	4	3763075	3775251	ADRA2C	No	Yes	Metoprolol	Beta_blocker_CPIC
metoprolol maximum unadj	4	3763715	rs28551681	G	C	0.144535	0.988012	-0.0589399	0.0327761	1.14185	0.0721357	4	3763075	3775251	ADRA2C	No	Yes	Metoprolol	Beta_blocker_CPIC
metoprolol maximum unadj	10	115799477	rs4917675	T	C	0.252364	0.994451	0.0531298	0.0262363	1.36792	0.0428627	10	115798806	115811667	ADRB1	No	Yes	Metoprolol	Beta_blocker_CPIC
metoprolol maximum unadj	10	115799089	rs78965173	T	G	0.0100876	0.977397	-0.221431	0.113856	1.28571	0.0517953	10	115798806	115811667	ADRB1	No	Yes	Metoprolol	Beta_blocker_CPIC
metoprolol maximum unadj	10	115801065	rs17875474	C	A	0.0175976	1	-0.143373	0.0865728	1.0101	0.0977012	10	115798806	115811667	ADRB1	No	Yes	Metoprolol	Beta_blocker_CPIC
metoprolol maximum unadj	10	115806998	rs17875449	C	T	0.006501	0.915466	-0.189695	0.147766	0.700648	0.199229	10	115798806	115811667	ADRB1	No	Yes	Metoprolol	Beta_blocker_CPIC
metoprolol maximum unadj	10	115801595	rs2050395	T	G	0.152929	1	0.0399615	0.0318725	0.67795	0.209918	10	115798806	115811667	ADRB1	No	Yes	Metoprolol	Beta_blocker_CPIC
metoprolol maximum unadj	7	99382451	rs11773597	G	C	0.0662917	0.949624	0.0732312	0.0473018	0.915134	0.121581	7	99349604	99386888	CYP3A4	Yes	Yes	Metoprolol	Metoprolol_Pathway_PK
metoprolol maximum unadj	7	99365943	rs2687116	C	A	0.96005	0.995155	-0.079571	0.0584873	0.760258	0.173677	7	99349604	99386888	CYP3A4	Yes	Yes	Metoprolol	Metoprolol_Pathway_PK
metoprolol maximum unadj	7	99366709	rs28988583	A	G	0.0399783	0.995408	0.0776563	0.0584621	0.73501	0.184073	7	99349604	99386888	CYP3A4	Yes	Yes	Metoprolol	Metoprolol_Pathway_PK
metoprolol maximum unadj	7	99372130	rs2738262	G	A	0.959979	0.996294	-0.0750178	0.0584107	0.701079	0.199031	7	99349604	99386888	CYP3A4	Yes	Yes	Metoprolol	Metoprolol_Pathway_PK
metoprolol maximum unadj	7	99373649	rs4281055	G	A	0.959965	0.99666	-0.0742434	0.0583907	0.691323	0.203553	7	99349604	99386888	CYP3A4	Yes	Yes	Metoprolol	Metoprolol_Pathway_PK
metoprolol maximum SBP PGS adj	22	42517922	rs5751222	T	A	0.195411	0.993542	-0.172314	0.0310019	7.56448	2.72596e-08	22	42517501	42531908	CYP2D6	Yes	Yes	Metoprolol	Metoprolol_Pathway_PK
metoprolol maximum SBP PGS adj	22	42521985	rs4078247	T	C	0.197529	0.969318	-0.17027	0.0312149	7.30949	4.90354e-08	22	42517501	42531908	CYP2D6	Yes	Yes	Metoprolol	Metoprolol_Pathway_PK
metoprolol maximum SBP PGS adj	22	42527793	rs1080989	C	T	0.195399	0.961535	-0.167501	0.0314855	6.98382	1.03796e-07	22	42517501	42531908	CYP2D6	Yes	Yes	Metoprolol	Metoprolol_Pathway_PK
metoprolol maximum SBP PGS adj	22	42524947	rs3892097	C	T	0.177119	0.973222	-0.172649	0.0326305	6.91495	1.21633e-07	22	42517501	42531908	CYP2D6	Yes	Yes	Metoprolol	Metoprolol_Pathway_PK
metoprolol maximum SBP PGS adj	22	42526694	rs1065852	G	A	0.194929	0.964772	-0.165885	0.0314514	6.87536	1.33242e-07	22	42517501	42531908	CYP2D6	Yes	Yes	Metoprolol	Metoprolol_Pathway_PK
metoprolol maximum SBP PGS adj	19	41513326	rs150078556	G	C	0.00690654	0.946552	-0.476982	0.157867	2.59929	0.002516	19	41492204	41529303	CYP2B6	Yes	Yes	Metoprolol	Metoprolol_Pathway_PK
metoprolol maximum SBP PGS adj	19	41522069	rs8109848	G	C	0.320369	0.995084	-0.0653507	0.0262138	1.89731	0.0126675	19	41492204	41529303	CYP2B6	Yes	Yes	Metoprolol	Metoprolol_Pathway_PK
metoprolol maximum SBP PGS adj	19	41521527	rs4802104	A	G	0.32003	0.997085	-0.0641111	0.0261954	1.84199	0.0143883	19	41492204	41529303	CYP2B6	Yes	Yes	Metoprolol	Metoprolol_Pathway_PK
metoprolol maximum SBP PGS adj	19	41511803	rs4803418	C	G	0.352893	0.996088	-0.0579101	0.0255811	1.62732	0.0235874	19	41492204	41529303	CYP2B6	Yes	Yes	Metoprolol	Metoprolol_Pathway_PK
metoprolol maximum SBP PGS adj	19	41504171	rs79472458	A	G	0.0151855	0.866851	-0.242273	0.108476	1.59311	0.0255205	19	41492204	41529303	CYP2B6	Yes	Yes	Metoprolol	Metoprolol_Pathway_PK
metoprolol maximum SBP PGS adj	5	148208014	rs8192451	C	T	0.0418903	0.820182	-0.20448	0.0690755	2.5123	0.00307397	5	148201156	148223196	ADRB2	Yes	Yes	Metoprolol	Beta_agonist_Beta_blocker_Pathway_PD
metoprolol maximum SBP PGS adj	5	148211811	rs556775390	A	C	0.00794744	0.829711	0.333407	0.144407	1.67871	0.0209551	5	148201156	148223196	ADRB2	Yes	Yes	Metoprolol	Beta_agonist_Beta_blocker_Pathway_PD
metoprolol maximum SBP PGS adj	5	148218622	rs149503069	G	GTGAT	0.0523673	0.860266	-0.13329	0.0592329	1.61204	0.0244321	5	148201156	148223196	ADRB2	Yes	Yes	Metoprolol	Beta_agonist_Beta_blocker_Pathway_PD
metoprolol maximum SBP PGS adj	5	148216861	rs55965338	A	G	0.246984	0.835657	0.0488782	0.0307825	0.949548	0.112319	5	148201156	148223196	ADRB2	Yes	Yes	Metoprolol	Beta_agonist_Beta_blocker_Pathway_PD
metoprolol maximum SBP PGS adj	5	148222552	rs139504736	C	T	0.0239636	0.872761	0.132849	0.0852426	0.924017	0.11912	5	148201156	148223196	ADRB2	Yes	Yes	Metoprolol	Beta_agonist_Beta_blocker_Pathway_PD
metoprolol maximum SBP PGS adj	10	120976563	rs77984972	G	C	0.0303074	0.927127	0.187081	0.0715064	2.05114	0.00888915	10	120962101	121220131	GRK5	No	Yes	Metoprolol	Beta_blocker_CPIC
metoprolol maximum SBP PGS adj	10	120979121	rs17098560	C	T	0.0402085	0.944104	0.159913	0.0619318	2.00786	0.00982064	10	120962101	121220131	GRK5	No	Yes	Metoprolol	Beta_blocker_CPIC
metoprolol maximum SBP PGS adj	10	121003302	rs150770708	T	C	0.00648665	0.945849	-0.425847	0.167978	1.94923	0.0112401	10	120962101	121220131	GRK5	No	Yes	Metoprolol	Beta_blocker_CPIC
metoprolol maximum SBP PGS adj	10	120996005	rs148575553	C	T	0.00593915	0.963544	-0.415093	0.174119	1.7663	0.0171277	10	120962101	121220131	GRK5	No	Yes	Metoprolol	Beta_blocker_CPIC
metoprolol maximum SBP PGS adj	10	120972798	rs150603977	G	A	0.00576909	0.940104	-0.413638	0.176192	1.72372	0.0188921	10	120962101	121220131	GRK5	No	Yes	Metoprolol	Beta_blocker_CPIC
metoprolol maximum SBP PGS adj	4	3017518	rs13152260	T	C	0.820449	0.977637	0.0749956	0.0318737	1.72984	0.0186277	4	2960335	3047474	GRK4	No	Yes	Metoprolol	Beta_blocker_CPIC
metoprolol maximum SBP PGS adj	4	2966730	rs61194042	C	T	0.00671766	0.957921	0.308096	0.143084	1.50447	0.031299	4	2960335	3047474	GRK4	No	Yes	Metoprolol	Beta_blocker_CPIC
metoprolol maximum SBP PGS adj	4	3007956	rs112825857	A	G	0.0848571	0.977078	-0.0834053	0.0437141	1.24876	0.0563949	4	2960335	3047474	GRK4	No	Yes	Metoprolol	Beta_blocker_CPIC
metoprolol maximum SBP PGS adj	4	3010682	rs75686358	C	T	0.0848571	0.977078	-0.0834053	0.0437141	1.24876	0.0563949	4	2960335	3047474	GRK4	No	Yes	Metoprolol	Beta_blocker_CPIC
metoprolol maximum SBP PGS adj	4	3017368	rs113879576	C	A	0.0848571	0.977078	-0.0834053	0.0437141	1.24876	0.0563949	4	2960335	3047474	GRK4	No	Yes	Metoprolol	Beta_blocker_CPIC
metoprolol maximum SBP PGS adj	10	96697252	rs4918758	T	C	0.327744	1	-0.0580544	0.0257347	1.61837	0.0240785	10	96693415	96754147	CYP2C9	Yes	Yes	Metoprolol	Metoprolol_Pathway_PK
metoprolol maximum SBP PGS adj	10	96716374	rs12780688	A	C	0.327757	0.99958	-0.0578017	0.0257407	1.60671	0.0247338	10	96693415	96754147	CYP2C9	Yes	Yes	Metoprolol	Metoprolol_Pathway_PK
metoprolol maximum SBP PGS adj	10	96711884	rs4918766	G	A	0.318004	0.999624	-0.0580592	0.025928	1.59964	0.0251397	10	96693415	96754147	CYP2C9	Yes	Yes	Metoprolol	Metoprolol_Pathway_PK
metoprolol maximum SBP PGS adj	10	96718213	rs35687798	T	C	0.318015	0.999557	-0.0579959	0.0259285	1.59685	0.0253017	10	96693415	96754147	CYP2C9	Yes	Yes	Metoprolol	Metoprolol_Pathway_PK
metoprolol maximum SBP PGS adj	10	96750759	rs1505	G	C	0.316315	0.995214	-0.0571053	0.0260216	1.54979	0.0281975	10	96693415	96754147	CYP2C9	Yes	Yes	Metoprolol	Metoprolol_Pathway_PK
metoprolol maximum SBP PGS adj	10	115799089	rs78965173	T	G	0.0100883	0.976275	-0.245663	0.124576	1.31328	0.0486094	10	115798806	115811667	ADRB1	No	Yes	Metoprolol	Beta_blocker_CPIC
metoprolol maximum SBP PGS adj	10	115799477	rs4917675	T	C	0.253392	0.994421	0.0516125	0.0277208	1.20327	0.0626224	10	115798806	115811667	ADRB1	No	Yes	Metoprolol	Beta_blocker_CPIC
metoprolol maximum SBP PGS adj	10	115801065	rs17875474	C	A	0.0175373	1	-0.161071	0.0922895	1.09186	0.0809357	10	115798806	115811667	ADRB1	No	Yes	Metoprolol	Beta_blocker_CPIC
metoprolol maximum SBP PGS adj	10	115806998	rs17875449	C	T	0.0063698	0.913499	-0.181374	0.158926	0.595563	0.253768	10	115798806	115811667	ADRB1	No	Yes	Metoprolol	Beta_blocker_CPIC
metoprolol maximum SBP PGS adj	10	115800294	rs17875473	C	T	0.141457	0.960616	-0.0372061	0.0354395	0.531967	0.293787	10	115798806	115811667	ADRB1	No	Yes	Metoprolol	Beta_blocker_CPIC
metoprolol maximum SBP PGS adj	4	3763715	rs28551681	G	C	0.14507	0.987496	-0.0619127	0.0344678	1.13993	0.0724553	4	3763075	3775251	ADRA2C	No	Yes	Metoprolol	Beta_blocker_CPIC
metoprolol maximum SBP PGS adj	4	3771727	rs13109333	G	A	0.839675	0.965286	0.0583617	0.0331793	1.10468	0.0785814	4	3763075	3775251	ADRA2C	No	Yes	Metoprolol	Beta_blocker_CPIC
metoprolol maximum SBP PGS adj	4	3774711	rs73792669	G	A	0.00877468	0.938003	0.230565	0.132668	1.08498	0.0822281	4	3763075	3775251	ADRA2C	No	Yes	Metoprolol	Beta_blocker_CPIC
metoprolol maximum SBP PGS adj	4	3773803	rs73792666	G	C	0.00878495	0.936977	0.230398	0.13265	1.08403	0.0824081	4	3763075	3775251	ADRA2C	No	Yes	Metoprolol	Beta_blocker_CPIC
metoprolol maximum SBP PGS adj	4	3769788	rs566019494	C	T	0.0050622	0.879082	-0.294198	0.185788	0.945754	0.113304	4	3763075	3775251	ADRA2C	No	Yes	Metoprolol	Beta_blocker_CPIC
metoprolol maximum SBP PGS adj	7	99371448	rs12670850	G	A	0.49567	0.988381	0.0323244	0.0242282	0.73957	0.18215	7	99349604	99386888	CYP3A4	Yes	Yes	Metoprolol	Metoprolol_Pathway_PK
metoprolol maximum SBP PGS adj	7	99382451	rs11773597	G	C	0.0656608	0.948982	0.0657041	0.0500787	0.722358	0.189514	7	99349604	99386888	CYP3A4	Yes	Yes	Metoprolol	Metoprolol_Pathway_PK
metoprolol maximum SBP PGS adj	7	99385362	rs574192648	C	T	0.00917991	0.905808	0.137608	0.133717	0.517937	0.303433	7	99349604	99386888	CYP3A4	Yes	Yes	Metoprolol	Metoprolol_Pathway_PK
metoprolol maximum SBP PGS adj	7	99354937	rs34469568	C	G	0.00811962	0.932459	0.146671	0.144473	0.508635	0.310002	7	99349604	99386888	CYP3A4	Yes	Yes	Metoprolol	Metoprolol_Pathway_PK
metoprolol maximum SBP PGS adj	7	99359151	rs6956344	C	T	0.0893068	0.986003	0.0423881	0.0427376	0.49311	0.321285	7	99349604	99386888	CYP3A4	Yes	Yes	Metoprolol	Metoprolol_Pathway_PK
warfarin median unadj	16	31104878	rs9934438	G	A	0.340819	1	-0.689823	0.0266156	147.38	4.16869e-148	16	31097163	31112301	VKORC1	Yes	Yes	Warfarin	Warfarin_Pathway_PD
warfarin median unadj	16	31103796	rs2359612	A	G	0.658983	1	0.68893	0.0265929	147.25	5.62341e-148	16	31097163	31112301	VKORC1	Yes	Yes	Warfarin	Warfarin_Pathway_PD
warfarin median unadj	16	31107689	rs9923231	C	T	0.341017	1	-0.689681	0.0266222	147.247	5.66239e-148	16	31097163	31112301	VKORC1	Yes	Yes	Warfarin	Warfarin_Pathway_PD
warfarin median unadj	16	31110981	rs7196161	G	A	0.662182	0.999556	0.669953	0.0267368	137.838	1.45211e-138	16	31097163	31112301	VKORC1	Yes	Yes	Warfarin	Warfarin_Pathway_PD
warfarin median unadj	16	31105554	rs2884737	A	C	0.226153	1	-0.578288	0.0303925	79.9944	1.01298e-80	16	31097163	31112301	VKORC1	Yes	Yes	Warfarin	Warfarin_Pathway_PD
warfarin median unadj	10	96748492	rs9332238	G	A	0.150238	1	-0.53324	0.0327012	59.0517	8.87769e-60	10	96693415	96754147	CYP2C9	Yes	Yes	Warfarin	Warfarin_Pathway_PK
warfarin median unadj	10	96707202	rs4086116	C	T	0.15163	1	-0.528372	0.0326395	58.2134	6.11787e-59	10	96693415	96754147	CYP2C9	Yes	Yes	Warfarin	Warfarin_Pathway_PK
warfarin median unadj	10	96743943	rs9332220	G	A	0.151649	0.999863	-0.528254	0.0326412	58.1821	6.57506e-59	10	96693415	96754147	CYP2C9	Yes	Yes	Warfarin	Warfarin_Pathway_PK
warfarin median unadj	10	96725535	rs4917639	A	C	0.152424	1	-0.524986	0.0324896	58.0052	9.88098e-59	10	96693415	96754147	CYP2C9	Yes	Yes	Warfarin	Warfarin_Pathway_PK
warfarin median unadj	10	96719845	rs74494115	G	T	0.152436	0.999915	-0.524917	0.0324906	57.9868	1.03086e-58	10	96693415	96754147	CYP2C9	Yes	Yes	Warfarin	Warfarin_Pathway_PK
warfarin median unadj	10	96514778	rs111972967	A	C	0.0632595	0.991129	-0.706975	0.0477218	48.9279	1.18059e-49	10	96442911	96618017	CYP2C19	Yes	Yes	Warfarin	Warfarin_Pathway_PK
warfarin median unadj	10	96503017	rs58269717	T	C	0.0632626	0.991078	-0.706948	0.0477222	48.9234	1.19289e-49	10	96442911	96618017	CYP2C19	Yes	Yes	Warfarin	Warfarin_Pathway_PK
warfarin median unadj	10	96507589	rs60204155	A	G	0.0632626	0.991078	-0.706948	0.0477222	48.9234	1.19289e-49	10	96442911	96618017	CYP2C19	Yes	Yes	Warfarin	Warfarin_Pathway_PK
warfarin median unadj	10	96508011	rs74152356	T	C	0.0632626	0.991078	-0.706948	0.0477222	48.9234	1.19289e-49	10	96442911	96618017	CYP2C19	Yes	Yes	Warfarin	Warfarin_Pathway_PK
warfarin median unadj	10	96511724	rs111274926	A	G	0.0632626	0.991078	-0.706948	0.0477222	48.9234	1.19289e-49	10	96442911	96618017	CYP2C19	Yes	Yes	Warfarin	Warfarin_Pathway_PK
warfarin median unadj	10	96499512	rs7917617	A	T	0.0632704	0.990941	-0.706908	0.0477229	48.9166	1.21171e-49	10	96438251	96500947	CYP2C18	No	Yes	Warfarin	Warfarin_Pathway_PK
warfarin median unadj	10	96499555	rs1409652	T	G	0.0632704	0.990941	-0.706908	0.0477229	48.9166	1.21171e-49	10	96438251	96500947	CYP2C18	No	Yes	Warfarin	Warfarin_Pathway_PK
warfarin median unadj	10	96492543	rs7094920	G	A	0.0625269	0.998467	-0.707265	0.0478083	48.7941	1.60657e-49	10	96438251	96500947	CYP2C18	No	Yes	Warfarin	Warfarin_Pathway_PK
warfarin median unadj	10	96499924	rs1409649	T	C	0.0633717	0.990249	-0.704907	0.0476775	48.7367	1.83358e-49	10	96438251	96500947	CYP2C18	No	Yes	Warfarin	Warfarin_Pathway_PK
warfarin median unadj	10	96500010	rs74152352	T	A	0.0633732	0.990265	-0.704891	0.0476768	48.736	1.83654e-49	10	96438251	96500947	CYP2C18	No	Yes	Warfarin	Warfarin_Pathway_PK
warfarin median unadj	10	96828633	rs11572067	C	T	0.0370515	0.99186	-0.629768	0.0606265	24.5495	2.82163e-25	10	96791530	96834254	CYP2C8	Yes	Yes	Warfarin	Warfarin_Pathway_PK
warfarin median unadj	10	96792955	rs150825074	T	C	0.0255549	0.991367	-0.625601	0.0726617	17.1355	7.31981e-18	10	96791530	96834254	CYP2C8	Yes	Yes	Warfarin	Warfarin_Pathway_PK
warfarin median unadj	10	96817479	rs11572106	A	G	0.0256967	0.989986	-0.620212	0.0723529	16.9928	1.01672e-17	10	96791530	96834254	CYP2C8	Yes	Yes	Warfarin	Warfarin_Pathway_PK
warfarin median unadj	10	96792474	rs72818680	A	G	0.0719318	0.999207	-0.25068	0.0437217	8.00722	9.83513e-09	10	96791530	96834254	CYP2C8	Yes	Yes	Warfarin	Warfarin_Pathway_PK
warfarin median unadj	10	96795287	rs11188148	A	G	0.0719396	1	-0.249966	0.043703	7.97168	1.06738e-08	10	96791530	96834254	CYP2C8	Yes	Yes	Warfarin	Warfarin_Pathway_PK
warfarin median unadj	19	15986388	rs11086006	G	A	0.330065	0.996248	0.0827187	0.0231467	3.45345	0.000352006	19	15983833	16013930	CYP4F2	Yes	No	Warfarin	Warfarin_Pathway_PD
warfarin median unadj	19	15991914	rs3093193	C	G	0.316537	0.999843	0.08324	0.0233581	3.43682	0.000365746	19	15983833	16013930	CYP4F2	Yes	No	Warfarin	Warfarin_Pathway_PD
warfarin median unadj	19	15990431	rs2108622	C	T	0.222377	1	0.0929237	0.0260821	3.43532	0.000367012	19	15983833	16013930	CYP4F2	Yes	No	Warfarin	Warfarin_Pathway_PD
warfarin median unadj	19	15989871	rs3093199	T	A	0.31411	0.996351	0.0830412	0.0234731	3.39405	0.000403599	19	15983833	16013930	CYP4F2	Yes	No	Warfarin	Warfarin_Pathway_PD
warfarin median unadj	19	15984508	rs7254940	C	T	0.316375	1	0.0815227	0.0233575	3.31638	0.000482636	19	15983833	16013930	CYP4F2	Yes	No	Warfarin	Warfarin_Pathway_PD
warfarin median unadj	7	87255083	rs182235714	G	A	0.00597275	0.897316	0.429543	0.15021	2.37248	0.00424151	7	87128175	87347611	ABCB1	Yes	No	Warfarin	Warfarin_Pathway_PK
warfarin median unadj	7	87206615	rs13226726	C	T	0.170698	0.993531	-0.081962	0.028711	2.36579	0.00430735	7	87128175	87347611	ABCB1	Yes	No	Warfarin	Warfarin_Pathway_PK
warfarin median unadj	7	87297383	rs755612383	CT	C	0.00584495	0.867207	0.426773	0.154496	2.24119	0.00573865	7	87128175	87347611	ABCB1	Yes	No	Warfarin	Warfarin_Pathway_PK
warfarin median unadj	7	87316542	rs193214316	T	G	0.00584495	0.867207	0.426773	0.154496	2.24119	0.00573865	7	87128175	87347611	ABCB1	Yes	No	Warfarin	Warfarin_Pathway_PK
warfarin median unadj	7	87236013	rs28381794	T	C	0.175892	0.998684	-0.0777413	0.0283274	2.21736	0.00606234	7	87128175	87347611	ABCB1	Yes	No	Warfarin	Warfarin_Pathway_PK
warfarin median unadj	7	99356600	rs28988600	C	A	0.0745231	1	-0.10708	0.0416558	1.99342	0.0101527	7	99349604	99386888	CYP3A4	Yes	Yes	Warfarin	Warfarin_Pathway_PK
warfarin median unadj	7	99379269	rs145664747	T	C	0.07951	0.985153	-0.103021	0.0409294	1.92684	0.0118348	7	99349604	99386888	CYP3A4	Yes	Yes	Warfarin	Warfarin_Pathway_PK
warfarin median unadj	7	99375702	rs56324128	C	T	0.0104889	0.911086	-0.227736	0.110262	1.41022	0.0388848	7	99349604	99386888	CYP3A4	Yes	Yes	Warfarin	Warfarin_Pathway_PK
warfarin median unadj	7	99352096	rs185134547	A	G	0.0172971	0.999559	0.163574	0.0833433	1.30376	0.0496867	7	99349604	99386888	CYP3A4	Yes	Yes	Warfarin	Warfarin_Pathway_PK
warfarin median unadj	7	99355073	rs28988604	G	A	0.0172971	0.999559	0.163574	0.0833433	1.30376	0.0496867	7	99349604	99386888	CYP3A4	Yes	Yes	Warfarin	Warfarin_Pathway_PK
warfarin median unadj	15	75022010	rs142267877	G	T	0.0252899	0.993837	0.146365	0.070504	1.42141	0.0378957	15	75006883	75022951	CYP1A1	No	No	Warfarin	Warfarin_Pathway_PK
warfarin median unadj	15	75018905	rs3826042	C	T	0.0249984	0.992816	0.144286	0.0709219	1.37771	0.0419073	15	75006883	75022951	CYP1A1	No	No	Warfarin	Warfarin_Pathway_PK
warfarin median unadj	15	75016645	rs144519293	G	T	0.00601094	0.954685	-0.227238	0.144567	0.935601	0.115984	15	75006883	75022951	CYP1A1	No	No	Warfarin	Warfarin_Pathway_PK
warfarin median unadj	15	75018890	rs3826041	A	C	0.129582	0.997535	0.0430734	0.0323949	0.736036	0.183639	15	75006883	75022951	CYP1A1	No	No	Warfarin	Warfarin_Pathway_PK
warfarin median unadj	15	75010576	rs45619740	G	A	0.0341812	1	-0.0785954	0.0605882	0.710946	0.19456	15	75006883	75022951	CYP1A1	No	No	Warfarin	Warfarin_Pathway_PK
warfarin median unadj	15	75037109	rs547728303	T	G	0.00719708	0.935921	0.278295	0.134185	1.41927	0.0380829	15	75036185	75053543	CYP1A2	Yes	No	Warfarin	Warfarin_Pathway_PK
warfarin median unadj	15	75052969	rs187042813	C	T	0.00745114	0.922838	0.220581	0.132224	1.02105	0.0952686	15	75036185	75053543	CYP1A2	Yes	No	Warfarin	Warfarin_Pathway_PK
warfarin median unadj	15	75051750	rs147876852	C	T	0.0221796	0.984903	-0.096647	0.0739053	0.719034	0.19097	15	75036185	75053543	CYP1A2	Yes	No	Warfarin	Warfarin_Pathway_PK
warfarin median unadj	15	75036550	rs187518943	C	T	0.00631722	0.912495	0.167905	0.144119	0.612608	0.244001	15	75036185	75053543	CYP1A2	Yes	No	Warfarin	Warfarin_Pathway_PK
warfarin median unadj	15	75051628	rs72728895	G	A	0.0218601	1	-0.0861854	0.0751455	0.599605	0.251417	15	75036185	75053543	CYP1A2	Yes	No	Warfarin	Warfarin_Pathway_PK
warfarin median VTE PGS adj	16	31104878	rs9934438	G	A	0.340819	1	-0.689441	0.0266055	147.329	4.68813e-148	16	31097163	31112301	VKORC1	Yes	Yes	Warfarin	Warfarin_Pathway_PD
warfarin median VTE PGS adj	16	31103796	rs2359612	A	G	0.658983	1	0.688551	0.0265828	147.2	6.30957e-148	16	31097163	31112301	VKORC1	Yes	Yes	Warfarin	Warfarin_Pathway_PD
warfarin median VTE PGS adj	16	31107689	rs9923231	C	T	0.341017	1	-0.689298	0.0266121	147.195	6.38263e-148	16	31097163	31112301	VKORC1	Yes	Yes	Warfarin	Warfarin_Pathway_PD
warfarin median VTE PGS adj	16	31110981	rs7196161	G	A	0.662182	0.999556	0.669654	0.0267267	137.82	1.51356e-138	16	31097163	31112301	VKORC1	Yes	Yes	Warfarin	Warfarin_Pathway_PD
warfarin median VTE PGS adj	16	31105554	rs2884737	A	C	0.226153	1	-0.577744	0.030381	79.9057	1.24251e-80	16	31097163	31112301	VKORC1	Yes	Yes	Warfarin	Warfarin_Pathway_PD
warfarin median VTE PGS adj	10	96748492	rs9332238	G	A	0.150238	1	-0.532622	0.0326943	58.9415	1.14419e-59	10	96693415	96754147	CYP2C9	Yes	Yes	Warfarin	Warfarin_Pathway_PK
warfarin median VTE PGS adj	10	96707202	rs4086116	C	T	0.15163	1	-0.527961	0.0326339	58.1439	7.1796e-59	10	96693415	96754147	CYP2C9	Yes	Yes	Warfarin	Warfarin_Pathway_PK
warfarin median VTE PGS adj	10	96743943	rs9332220	G	A	0.151649	0.999863	-0.527845	0.0326356	58.113	7.70903e-59	10	96693415	96754147	CYP2C9	Yes	Yes	Warfarin	Warfarin_Pathway_PK
warfarin median VTE PGS adj	10	96725535	rs4917639	A	C	0.152424	1	-0.52463	0.0324842	57.9469	1.13006e-58	10	96693415	96754147	CYP2C9	Yes	Yes	Warfarin	Warfarin_Pathway_PK
warfarin median VTE PGS adj	10	96719845	rs74494115	G	T	0.152436	0.999915	-0.524563	0.0324853	57.9286	1.17869e-58	10	96693415	96754147	CYP2C9	Yes	Yes	Warfarin	Warfarin_Pathway_PK
warfarin median VTE PGS adj	10	96514778	rs111972967	A	C	0.0632595	0.991129	-0.707543	0.0477231	49.0023	9.94718e-50	10	96442911	96618017	CYP2C19	Yes	Yes	Warfarin	Warfarin_Pathway_PK
warfarin median VTE PGS adj	10	96503017	rs58269717	T	C	0.0632626	0.991078	-0.707516	0.0477235	48.9978	1.00508e-49	10	96442911	96618017	CYP2C19	Yes	Yes	Warfarin	Warfarin_Pathway_PK
warfarin median VTE PGS adj	10	96507589	rs60204155	A	G	0.0632626	0.991078	-0.707516	0.0477235	48.9978	1.00508e-49	10	96442911	96618017	CYP2C19	Yes	Yes	Warfarin	Warfarin_Pathway_PK
warfarin median VTE PGS adj	10	96508011	rs74152356	T	C	0.0632626	0.991078	-0.707516	0.0477235	48.9978	1.00508e-49	10	96442911	96618017	CYP2C19	Yes	Yes	Warfarin	Warfarin_Pathway_PK
warfarin median VTE PGS adj	10	96511724	rs111274926	A	G	0.0632626	0.991078	-0.707516	0.0477235	48.9978	1.00508e-49	10	96442911	96618017	CYP2C19	Yes	Yes	Warfarin	Warfarin_Pathway_PK
warfarin median VTE PGS adj	10	96499512	rs7917617	A	T	0.0632704	0.990941	-0.707475	0.0477243	48.9907	1.02164e-49	10	96438251	96500947	CYP2C18	No	Yes	Warfarin	Warfarin_Pathway_PK
warfarin median VTE PGS adj	10	96499555	rs1409652	T	G	0.0632704	0.990941	-0.707475	0.0477243	48.9907	1.02164e-49	10	96438251	96500947	CYP2C18	No	Yes	Warfarin	Warfarin_Pathway_PK
warfarin median VTE PGS adj	10	96492543	rs7094920	G	A	0.0625269	0.998467	-0.708037	0.0478114	48.892	1.28233e-49	10	96438251	96500947	CYP2C18	No	Yes	Warfarin	Warfarin_Pathway_PK
warfarin median VTE PGS adj	10	96499924	rs1409649	T	C	0.0633717	0.990249	-0.70539	0.047678	48.801	1.58125e-49	10	96438251	96500947	CYP2C18	No	Yes	Warfarin	Warfarin_Pathway_PK
warfarin median VTE PGS adj	10	96500010	rs74152352	T	A	0.0633732	0.990265	-0.705373	0.0476773	48.8001	1.58453e-49	10	96438251	96500947	CYP2C18	No	Yes	Warfarin	Warfarin_Pathway_PK
warfarin median VTE PGS adj	10	96828633	rs11572067	C	T	0.0370515	0.99186	-0.632918	0.0606517	24.7668	1.7108e-25	10	96791530	96834254	CYP2C8	Yes	Yes	Warfarin	Warfarin_Pathway_PK
warfarin median VTE PGS adj	10	96792955	rs150825074	T	C	0.0255549	0.991367	-0.627745	0.0726631	17.2468	5.665e-18	10	96791530	96834254	CYP2C8	Yes	Yes	Warfarin	Warfarin_Pathway_PK
warfarin median VTE PGS adj	10	96817479	rs11572106	A	G	0.0256967	0.989986	-0.622423	0.0723548	17.1074	7.80908e-18	10	96791530	96834254	CYP2C8	Yes	Yes	Warfarin	Warfarin_Pathway_PK
warfarin median VTE PGS adj	10	96792474	rs72818680	A	G	0.0719318	0.999207	-0.249606	0.0437128	7.94735	1.12889e-08	10	96791530	96834254	CYP2C8	Yes	Yes	Warfarin	Warfarin_Pathway_PK
warfarin median VTE PGS adj	10	96795287	rs11188148	A	G	0.0719396	1	-0.248905	0.0436941	7.91271	1.22262e-08	10	96791530	96834254	CYP2C8	Yes	Yes	Warfarin	Warfarin_Pathway_PK
warfarin median VTE PGS adj	19	15990431	rs2108622	C	T	0.222377	1	0.0935203	0.0260758	3.47474	0.000335166	19	15983833	16013930	CYP4F2	Yes	No	Warfarin	Warfarin_Pathway_PD
warfarin median VTE PGS adj	19	15986388	rs11086006	G	A	0.330065	0.996248	0.0823169	0.0231475	3.42448	0.000376288	19	15983833	16013930	CYP4F2	Yes	No	Warfarin	Warfarin_Pathway_PD
warfarin median VTE PGS adj	19	15991914	rs3093193	C	G	0.316537	0.999843	0.0829506	0.0233583	3.41629	0.000383451	19	15983833	16013930	CYP4F2	Yes	No	Warfarin	Warfarin_Pathway_PD
warfarin median VTE PGS adj	19	15989871	rs3093199	T	A	0.31411	0.996351	0.0827636	0.0234739	3.37444	0.000422241	19	15983833	16013930	CYP4F2	Yes	No	Warfarin	Warfarin_Pathway_PD
warfarin median VTE PGS adj	19	15984508	rs7254940	C	T	0.316375	1	0.0811953	0.0233583	3.29345	0.000508803	19	15983833	16013930	CYP4F2	Yes	No	Warfarin	Warfarin_Pathway_PD
warfarin median VTE PGS adj	7	87255083	rs182235714	G	A	0.00597275	0.897316	0.432538	0.150217	2.39967	0.0039841	7	87128175	87347611	ABCB1	Yes	No	Warfarin	Warfarin_Pathway_PK
warfarin median VTE PGS adj	7	87206615	rs13226726	C	T	0.170698	0.993531	-0.0805355	0.0287063	2.29896	0.00502389	7	87128175	87347611	ABCB1	Yes	No	Warfarin	Warfarin_Pathway_PK
warfarin median VTE PGS adj	7	87297383	rs755612383	CT	C	0.00584495	0.867207	0.430242	0.15451	2.27082	0.00536019	7	87128175	87347611	ABCB1	Yes	No	Warfarin	Warfarin_Pathway_PK
warfarin median VTE PGS adj	7	87316542	rs193214316	T	G	0.00584495	0.867207	0.430242	0.15451	2.27082	0.00536019	7	87128175	87347611	ABCB1	Yes	No	Warfarin	Warfarin_Pathway_PK
warfarin median VTE PGS adj	7	87236013	rs28381794	T	C	0.175892	0.998684	-0.0768577	0.0283192	2.17731	0.00664798	7	87128175	87347611	ABCB1	Yes	No	Warfarin	Warfarin_Pathway_PK
warfarin median VTE PGS adj	7	99356600	rs28988600	C	A	0.0745231	1	-0.107341	0.0416438	2.00224	0.00994855	7	99349604	99386888	CYP3A4	Yes	Yes	Warfarin	Warfarin_Pathway_PK
warfarin median VTE PGS adj	7	99379269	rs145664747	T	C	0.07951	0.985153	-0.103322	0.0409179	1.93679	0.0115667	7	99349604	99386888	CYP3A4	Yes	Yes	Warfarin	Warfarin_Pathway_PK
warfarin median VTE PGS adj	7	99375702	rs56324128	C	T	0.0104889	0.911086	-0.227879	0.11023	1.41223	0.0387053	7	99349604	99386888	CYP3A4	Yes	Yes	Warfarin	Warfarin_Pathway_PK
warfarin median VTE PGS adj	7	99352096	rs185134547	A	G	0.0172971	0.999559	0.163706	0.0833343	1.30559	0.0494778	7	99349604	99386888	CYP3A4	Yes	Yes	Warfarin	Warfarin_Pathway_PK
warfarin median VTE PGS adj	7	99355073	rs28988604	G	A	0.0172971	0.999559	0.163706	0.0833343	1.30559	0.0494778	7	99349604	99386888	CYP3A4	Yes	Yes	Warfarin	Warfarin_Pathway_PK
warfarin median VTE PGS adj	15	75037109	rs547728303	T	G	0.00719708	0.935921	0.276001	0.134158	1.40166	0.0396588	15	75036185	75053543	CYP1A2	Yes	No	Warfarin	Warfarin_Pathway_PK
warfarin median VTE PGS adj	15	75052969	rs187042813	C	T	0.00745114	0.922838	0.227903	0.132257	1.07132	0.0848555	15	75036185	75053543	CYP1A2	Yes	No	Warfarin	Warfarin_Pathway_PK
warfarin median VTE PGS adj	15	75051750	rs147876852	C	T	0.0221796	0.984903	-0.0969698	0.0738846	0.722693	0.189368	15	75036185	75053543	CYP1A2	Yes	No	Warfarin	Warfarin_Pathway_PK
warfarin median VTE PGS adj	15	75036550	rs187518943	C	T	0.00631722	0.912495	0.170674	0.144075	0.626779	0.236168	15	75036185	75053543	CYP1A2	Yes	No	Warfarin	Warfarin_Pathway_PK
warfarin median VTE PGS adj	15	75052772	rs546225919	C	T	0.0190888	0.936996	-0.0956433	0.0827162	0.60631	0.247565	15	75036185	75053543	CYP1A2	Yes	No	Warfarin	Warfarin_Pathway_PK
warfarin median VTE PGS adj	15	75022010	rs142267877	G	T	0.0252899	0.993837	0.143544	0.070494	1.37962	0.0417234	15	75006883	75022951	CYP1A1	No	No	Warfarin	Warfarin_Pathway_PK
warfarin median VTE PGS adj	15	75018905	rs3826042	C	T	0.0249984	0.992816	0.141422	0.0709096	1.33621	0.0461095	15	75006883	75022951	CYP1A1	No	No	Warfarin	Warfarin_Pathway_PK
warfarin median VTE PGS adj	15	75016645	rs144519293	G	T	0.00601094	0.954685	-0.220161	0.144631	0.892953	0.127952	15	75006883	75022951	CYP1A1	No	No	Warfarin	Warfarin_Pathway_PK
warfarin median VTE PGS adj	15	75018890	rs3826041	A	C	0.129582	0.997535	0.0426766	0.032384	0.726859	0.18756	15	75006883	75022951	CYP1A1	No	No	Warfarin	Warfarin_Pathway_PK
warfarin median VTE PGS adj	15	75010576	rs45619740	G	A	0.0341812	1	-0.0780307	0.0605742	0.704032	0.197682	15	75006883	75022951	CYP1A1	No	No	Warfarin	Warfarin_Pathway_PK
warfarin maximum unadj	16	31103796	rs2359612	A	G	0.658169	1	0.559485	0.132376	4.62458	2.37367e-05	16	31097163	31112301	VKORC1	Yes	Yes	Warfarin	Warfarin_Pathway_PD
warfarin maximum unadj	16	31107689	rs9923231	C	T	0.341831	1	-0.559907	0.132581	4.61814	2.40913e-05	16	31097163	31112301	VKORC1	Yes	Yes	Warfarin	Warfarin_Pathway_PD
warfarin maximum unadj	16	31104878	rs9934438	G	A	0.341658	1	-0.559092	0.132566	4.60716	2.47081e-05	16	31097163	31112301	VKORC1	Yes	Yes	Warfarin	Warfarin_Pathway_PD
warfarin maximum unadj	16	31110981	rs7196161	G	A	0.661535	0.999428	0.560449	0.133547	4.56716	2.70919e-05	16	31097163	31112301	VKORC1	Yes	Yes	Warfarin	Warfarin_Pathway_PD
warfarin maximum unadj	16	31105554	rs2884737	A	C	0.224939	1	-0.585566	0.159175	3.6301	0.000234369	16	31097163	31112301	VKORC1	Yes	Yes	Warfarin	Warfarin_Pathway_PD
warfarin maximum unadj	7	99365719	rs2246709	A	G	0.291016	1	-0.488477	0.139088	3.35188	0.000444754	7	99349604	99386888	CYP3A4	Yes	Yes	Warfarin	Warfarin_Pathway_PK
warfarin maximum unadj	7	99374710	rs34642455	T	C	0.00708548	0.95703	1.35731	0.572274	1.75196	0.0177027	7	99349604	99386888	CYP3A4	Yes	Yes	Warfarin	Warfarin_Pathway_PK
warfarin maximum unadj	7	99354947	rs117070162	A	G	0.00598709	0.962577	1.40649	0.80401	1.09565	0.0802324	7	99349604	99386888	CYP3A4	Yes	Yes	Warfarin	Warfarin_Pathway_PK
warfarin maximum unadj	7	99371448	rs12670850	G	A	0.490699	0.988504	0.207084	0.123449	1.02944	0.0934458	7	99349604	99386888	CYP3A4	Yes	Yes	Warfarin	Warfarin_Pathway_PK
warfarin maximum unadj	7	99374263	rs148743981	A	G	0.0168676	0.98745	0.663631	0.428486	0.915658	0.121434	7	99349604	99386888	CYP3A4	Yes	Yes	Warfarin	Warfarin_Pathway_PK
warfarin maximum unadj	10	96719521	rs111667734	G	A	0.0705964	0.999854	-1.00345	0.293014	3.21059	0.000615758	10	96693415	96754147	CYP2C9	Yes	Yes	Warfarin	Warfarin_Pathway_PK
warfarin maximum unadj	10	96725037	rs76074552	C	A	0.0693892	0.999763	-0.995537	0.294142	3.14693	0.000712968	10	96693415	96754147	CYP2C9	Yes	Yes	Warfarin	Warfarin_Pathway_PK
warfarin maximum unadj	10	96726084	rs201798466	C	CT	0.0693892	0.999763	-0.995537	0.294142	3.14693	0.000712968	10	96693415	96754147	CYP2C9	Yes	Yes	Warfarin	Warfarin_Pathway_PK
warfarin maximum unadj	10	96727403	rs138281832	C	A	0.0693892	0.999763	-0.995537	0.294142	3.14693	0.000712968	10	96693415	96754147	CYP2C9	Yes	Yes	Warfarin	Warfarin_Pathway_PK
warfarin maximum unadj	10	96737791	rs76905088	C	G	0.0693892	0.999763	-0.995537	0.294142	3.14693	0.000712968	10	96693415	96754147	CYP2C9	Yes	Yes	Warfarin	Warfarin_Pathway_PK
warfarin maximum unadj	10	96561988	rs113546720	G	A	0.0660362	0.991573	-0.962598	0.298047	2.90683	0.00123928	10	96442911	96618017	CYP2C19	Yes	Yes	Warfarin	Warfarin_Pathway_PK
warfarin maximum unadj	10	96610082	rs17885052	A	T	0.0654227	0.996337	-0.96749	0.300036	2.89909	0.00126157	10	96442911	96618017	CYP2C19	Yes	Yes	Warfarin	Warfarin_Pathway_PK
warfarin maximum unadj	10	96596436	rs112151434	G	A	0.0652201	0.995542	-0.966805	0.300497	2.88814	0.00129378	10	96442911	96618017	CYP2C19	Yes	Yes	Warfarin	Warfarin_Pathway_PK
warfarin maximum unadj	10	96547356	rs61153799	T	A	0.0662103	0.995471	-0.957778	0.298736	2.87114	0.00134543	10	96442911	96618017	CYP2C19	Yes	Yes	Warfarin	Warfarin_Pathway_PK
warfarin maximum unadj	10	96552327	rs77120885	A	G	0.0662042	0.995569	-0.957668	0.298728	2.8707	0.00134679	10	96442911	96618017	CYP2C19	Yes	Yes	Warfarin	Warfarin_Pathway_PK
warfarin maximum unadj	10	96495747	rs140228918	G	GA	0.0648161	0.998147	-0.945717	0.299852	2.79296	0.00161079	10	96438251	96500947	CYP2C18	No	Yes	Warfarin	Warfarin_Pathway_PK
warfarin maximum unadj	10	96468755	rs74967207	T	C	0.0646569	0.999562	-0.94358	0.299829	2.78272	0.00164923	10	96438251	96500947	CYP2C18	No	Yes	Warfarin	Warfarin_Pathway_PK
warfarin maximum unadj	10	96475624	rs148100010	G	T	0.0646569	0.999562	-0.94358	0.299829	2.78272	0.00164923	10	96438251	96500947	CYP2C18	No	Yes	Warfarin	Warfarin_Pathway_PK
warfarin maximum unadj	10	96476102	rs147282382	C	G	0.0646569	0.999562	-0.94358	0.299829	2.78272	0.00164923	10	96438251	96500947	CYP2C18	No	Yes	Warfarin	Warfarin_Pathway_PK
warfarin maximum unadj	10	96476786	rs113660096	G	A	0.0646569	0.999562	-0.94358	0.299829	2.78272	0.00164923	10	96438251	96500947	CYP2C18	No	Yes	Warfarin	Warfarin_Pathway_PK
warfarin maximum unadj	15	75019449	rs2470893	C	T	0.306278	1	-0.346642	0.133155	2.03465	0.00923315	15	75006883	75022951	CYP1A1	No	No	Warfarin	Warfarin_Pathway_PK
warfarin maximum unadj	15	75018330	rs35686934	G	A	0.048198	0.892927	-0.814228	0.342862	1.75551	0.0175586	15	75006883	75022951	CYP1A1	No	No	Warfarin	Warfarin_Pathway_PK
warfarin maximum unadj	15	75020213	rs568585717	A	G	0.00681072	0.993727	1.02395	0.743728	0.773189	0.168582	15	75006883	75022951	CYP1A1	No	No	Warfarin	Warfarin_Pathway_PK
warfarin maximum unadj	15	75020874	rs577369295	C	G	0.00681072	0.993727	1.02395	0.743728	0.773189	0.168582	15	75006883	75022951	CYP1A1	No	No	Warfarin	Warfarin_Pathway_PK
warfarin maximum unadj	15	75007315	rs182570369	T	C	0.0158495	0.968441	-0.625434	0.521462	0.637559	0.230378	15	75006883	75022951	CYP1A1	No	No	Warfarin	Warfarin_Pathway_PK
warfarin maximum unadj	7	87244040	rs185172424	T	C	0.00526957	0.828012	1.60277	0.634706	1.93695	0.0115625	7	87128175	87347611	ABCB1	Yes	No	Warfarin	Warfarin_Pathway_PK
warfarin maximum unadj	7	87327166	rs554963948	A	G	0.00519883	0.833639	1.60011	0.636705	1.922	0.0119674	7	87128175	87347611	ABCB1	Yes	No	Warfarin	Warfarin_Pathway_PK
warfarin maximum unadj	7	87302679	rs118134487	A	T	0.00549264	0.826545	1.59373	0.634503	1.92037	0.0120124	7	87128175	87347611	ABCB1	Yes	No	Warfarin	Warfarin_Pathway_PK
warfarin maximum unadj	7	87227246	rs183335928	A	G	0.00531785	0.82065	1.59526	0.635661	1.91769	0.0120868	7	87128175	87347611	ABCB1	Yes	No	Warfarin	Warfarin_Pathway_PK
warfarin maximum unadj	7	87189458	rs73198396	C	T	0.0147015	0.923893	0.911536	0.387689	1.72786	0.0187129	7	87128175	87347611	ABCB1	Yes	No	Warfarin	Warfarin_Pathway_PK
warfarin maximum unadj	19	15989871	rs3093199	T	A	0.314548	0.996213	0.314469	0.124838	1.92929	0.0117682	19	15983833	16013930	CYP4F2	Yes	No	Warfarin	Warfarin_Pathway_PD
warfarin maximum unadj	19	15991914	rs3093193	C	G	0.316913	0.999663	0.309208	0.124469	1.8866	0.0129837	19	15983833	16013930	CYP4F2	Yes	No	Warfarin	Warfarin_Pathway_PD
warfarin maximum unadj	19	15984508	rs7254940	C	T	0.316857	1	0.290581	0.124509	1.70762	0.0196056	19	15983833	16013930	CYP4F2	Yes	No	Warfarin	Warfarin_Pathway_PD
warfarin maximum unadj	19	15985425	rs62107770	A	G	0.316866	0.999847	0.290569	0.124513	1.70743	0.0196142	19	15983833	16013930	CYP4F2	Yes	No	Warfarin	Warfarin_Pathway_PD
warfarin maximum unadj	19	15986647	rs2158511	C	T	0.316878	0.999679	0.290544	0.124517	1.7071	0.0196291	19	15983833	16013930	CYP4F2	Yes	No	Warfarin	Warfarin_Pathway_PD
warfarin maximum unadj	15	75052771	rs11854147	T	C	0.632844	0.994889	-0.290793	0.120537	1.80013	0.0158442	15	75036185	75053543	CYP1A2	Yes	No	Warfarin	Warfarin_Pathway_PK
warfarin maximum unadj	15	75039922	rs140332080	C	G	0.00629859	0.864461	1.31401	0.609067	1.50901	0.0309735	15	75036185	75053543	CYP1A2	Yes	No	Warfarin	Warfarin_Pathway_PK
warfarin maximum unadj	15	75050119	rs139156950	C	T	0.00629859	0.864461	1.31401	0.609067	1.50901	0.0309735	15	75036185	75053543	CYP1A2	Yes	No	Warfarin	Warfarin_Pathway_PK
warfarin maximum unadj	15	75050854	rs12591078	T	C	0.68153	0.998293	-0.266712	0.124438	1.49369	0.0320856	15	75036185	75053543	CYP1A2	Yes	No	Warfarin	Warfarin_Pathway_PK
warfarin maximum unadj	15	75052820	rs11072502	G	A	0.681355	0.998303	-0.266593	0.124444	1.49252	0.0321721	15	75036185	75053543	CYP1A2	Yes	No	Warfarin	Warfarin_Pathway_PK
warfarin maximum unadj	10	96792955	rs150825074	T	C	0.0288003	0.991748	-0.969953	0.476185	1.38031	0.0416572	10	96791530	96834254	CYP2C8	Yes	Yes	Warfarin	Warfarin_Pathway_PK
warfarin maximum unadj	10	96817479	rs11572106	A	G	0.0289275	0.990668	-0.959374	0.473829	1.36759	0.0428953	10	96791530	96834254	CYP2C8	Yes	Yes	Warfarin	Warfarin_Pathway_PK
warfarin maximum unadj	10	96828633	rs11572067	C	T	0.0409466	0.992038	-0.618419	0.322584	1.25784	0.0552281	10	96791530	96834254	CYP2C8	Yes	Yes	Warfarin	Warfarin_Pathway_PK
warfarin maximum unadj	10	96803485	rs72818686	A	G	0.0282413	0.974132	0.655711	0.374647	1.09647	0.0800811	10	96791530	96834254	CYP2C8	Yes	Yes	Warfarin	Warfarin_Pathway_PK
warfarin maximum unadj	10	96795951	rs72818684	T	A	0.028293	0.972882	0.653502	0.37458	1.09125	0.0810494	10	96791530	96834254	CYP2C8	Yes	Yes	Warfarin	Warfarin_Pathway_PK
warfarin maximum VTE PGS adj	16	31103796	rs2359612	A	G	0.658169	1	0.558772	0.132242	4.62243	2.38545e-05	16	31097163	31112301	VKORC1	Yes	Yes	Warfarin	Warfarin_Pathway_PD
warfarin maximum VTE PGS adj	16	31107689	rs9923231	C	T	0.341831	1	-0.559214	0.13245	4.61607	2.42064e-05	16	31097163	31112301	VKORC1	Yes	Yes	Warfarin	Warfarin_Pathway_PD
warfarin maximum VTE PGS adj	16	31104878	rs9934438	G	A	0.341658	1	-0.558376	0.132435	4.60478	2.48439e-05	16	31097163	31112301	VKORC1	Yes	Yes	Warfarin	Warfarin_Pathway_PD
warfarin maximum VTE PGS adj	16	31110981	rs7196161	G	A	0.661535	0.999428	0.55971	0.133432	4.56354	2.73187e-05	16	31097163	31112301	VKORC1	Yes	Yes	Warfarin	Warfarin_Pathway_PD
warfarin maximum VTE PGS adj	16	31105554	rs2884737	A	C	0.224939	1	-0.584833	0.158902	3.633	0.000232809	16	31097163	31112301	VKORC1	Yes	Yes	Warfarin	Warfarin_Pathway_PD
warfarin maximum VTE PGS adj	7	99365719	rs2246709	A	G	0.291016	1	-0.490331	0.139217	3.36834	0.000428213	7	99349604	99386888	CYP3A4	Yes	Yes	Warfarin	Warfarin_Pathway_PK
warfarin maximum VTE PGS adj	7	99374710	rs34642455	T	C	0.00708548	0.95703	1.34974	0.571886	1.73834	0.0182667	7	99349604	99386888	CYP3A4	Yes	Yes	Warfarin	Warfarin_Pathway_PK
warfarin maximum VTE PGS adj	7	99354947	rs117070162	A	G	0.00598709	0.962577	1.43479	0.808561	1.11929	0.0759819	7	99349604	99386888	CYP3A4	Yes	Yes	Warfarin	Warfarin_Pathway_PK
warfarin maximum VTE PGS adj	7	99371448	rs12670850	G	A	0.490699	0.988504	0.208094	0.12355	1.03561	0.0921277	7	99349604	99386888	CYP3A4	Yes	Yes	Warfarin	Warfarin_Pathway_PK
warfarin maximum VTE PGS adj	7	99374263	rs148743981	A	G	0.0168676	0.98745	0.661095	0.428344	0.911014	0.12274	7	99349604	99386888	CYP3A4	Yes	Yes	Warfarin	Warfarin_Pathway_PK
warfarin maximum VTE PGS adj	10	96719521	rs111667734	G	A	0.0705964	0.999854	-1.00549	0.292587	3.22973	0.00058921	10	96693415	96754147	CYP2C9	Yes	Yes	Warfarin	Warfarin_Pathway_PK
warfarin maximum VTE PGS adj	10	96725037	rs76074552	C	A	0.0693892	0.999763	-0.99692	0.29375	3.16153	0.000689398	10	96693415	96754147	CYP2C9	Yes	Yes	Warfarin	Warfarin_Pathway_PK
warfarin maximum VTE PGS adj	10	96726084	rs201798466	C	CT	0.0693892	0.999763	-0.99692	0.29375	3.16153	0.000689398	10	96693415	96754147	CYP2C9	Yes	Yes	Warfarin	Warfarin_Pathway_PK
warfarin maximum VTE PGS adj	10	96727403	rs138281832	C	A	0.0693892	0.999763	-0.99692	0.29375	3.16153	0.000689398	10	96693415	96754147	CYP2C9	Yes	Yes	Warfarin	Warfarin_Pathway_PK
warfarin maximum VTE PGS adj	10	96737791	rs76905088	C	G	0.0693892	0.999763	-0.99692	0.29375	3.16153	0.000689398	10	96693415	96754147	CYP2C9	Yes	Yes	Warfarin	Warfarin_Pathway_PK
warfarin maximum VTE PGS adj	10	96561988	rs113546720	G	A	0.0660362	0.991573	-0.962583	0.297687	2.9127	0.00122264	10	96442911	96618017	CYP2C19	Yes	Yes	Warfarin	Warfarin_Pathway_PK
warfarin maximum VTE PGS adj	10	96610082	rs17885052	A	T	0.0654227	0.996337	-0.967575	0.299645	2.9059	0.00124194	10	96442911	96618017	CYP2C19	Yes	Yes	Warfarin	Warfarin_Pathway_PK
warfarin maximum VTE PGS adj	10	96596436	rs112151434	G	A	0.0652201	0.995542	-0.966035	0.300112	2.89051	0.00128674	10	96442911	96618017	CYP2C19	Yes	Yes	Warfarin	Warfarin_Pathway_PK
warfarin maximum VTE PGS adj	10	96547356	rs61153799	T	A	0.0662103	0.995471	-0.958268	0.298332	2.88017	0.00131774	10	96442911	96618017	CYP2C19	Yes	Yes	Warfarin	Warfarin_Pathway_PK
warfarin maximum VTE PGS adj	10	96552327	rs77120885	A	G	0.0662042	0.995569	-0.958158	0.298325	2.87973	0.00131908	10	96442911	96618017	CYP2C19	Yes	Yes	Warfarin	Warfarin_Pathway_PK
warfarin maximum VTE PGS adj	10	96495747	rs140228918	G	GA	0.0648161	0.998147	-0.945498	0.299478	2.79774	0.00159316	10	96438251	96500947	CYP2C18	No	Yes	Warfarin	Warfarin_Pathway_PK
warfarin maximum VTE PGS adj	10	96468755	rs74967207	T	C	0.0646569	0.999562	-0.943427	0.299454	2.78781	0.00163001	10	96438251	96500947	CYP2C18	No	Yes	Warfarin	Warfarin_Pathway_PK
warfarin maximum VTE PGS adj	10	96475624	rs148100010	G	T	0.0646569	0.999562	-0.943427	0.299454	2.78781	0.00163001	10	96438251	96500947	CYP2C18	No	Yes	Warfarin	Warfarin_Pathway_PK
warfarin maximum VTE PGS adj	10	96476102	rs147282382	C	G	0.0646569	0.999562	-0.943427	0.299454	2.78781	0.00163001	10	96438251	96500947	CYP2C18	No	Yes	Warfarin	Warfarin_Pathway_PK
warfarin maximum VTE PGS adj	10	96476786	rs113660096	G	A	0.0646569	0.999562	-0.943427	0.299454	2.78781	0.00163001	10	96438251	96500947	CYP2C18	No	Yes	Warfarin	Warfarin_Pathway_PK
warfarin maximum VTE PGS adj	15	75019449	rs2470893	C	T	0.306278	1	-0.350117	0.133165	2.06759	0.00855874	15	75006883	75022951	CYP1A1	No	No	Warfarin	Warfarin_Pathway_PK
warfarin maximum VTE PGS adj	15	75018330	rs35686934	G	A	0.048198	0.892927	-0.815797	0.34244	1.76436	0.0172044	15	75006883	75022951	CYP1A1	No	No	Warfarin	Warfarin_Pathway_PK
warfarin maximum VTE PGS adj	15	75020213	rs568585717	A	G	0.00681072	0.993727	1.06846	0.751071	0.810066	0.154858	15	75006883	75022951	CYP1A1	No	No	Warfarin	Warfarin_Pathway_PK
warfarin maximum VTE PGS adj	15	75020874	rs577369295	C	G	0.00681072	0.993727	1.06846	0.751071	0.810066	0.154858	15	75006883	75022951	CYP1A1	No	No	Warfarin	Warfarin_Pathway_PK
warfarin maximum VTE PGS adj	15	75007315	rs182570369	T	C	0.0158495	0.968441	-0.629443	0.520893	0.644172	0.226897	15	75006883	75022951	CYP1A1	No	No	Warfarin	Warfarin_Pathway_PK
warfarin maximum VTE PGS adj	7	87244040	rs185172424	T	C	0.00526957	0.828012	1.59319	0.634257	1.92051	0.0120085	7	87128175	87347611	ABCB1	Yes	No	Warfarin	Warfarin_Pathway_PK
warfarin maximum VTE PGS adj	7	87327166	rs554963948	A	G	0.00519883	0.833639	1.5905	0.636246	1.90567	0.012426	7	87128175	87347611	ABCB1	Yes	No	Warfarin	Warfarin_Pathway_PK
warfarin maximum VTE PGS adj	7	87302679	rs118134487	A	T	0.00549264	0.826545	1.58421	0.634073	1.90403	0.012473	7	87128175	87347611	ABCB1	Yes	No	Warfarin	Warfarin_Pathway_PK
warfarin maximum VTE PGS adj	7	87227246	rs183335928	A	G	0.00531785	0.82065	1.58562	0.635219	1.90121	0.0125542	7	87128175	87347611	ABCB1	Yes	No	Warfarin	Warfarin_Pathway_PK
warfarin maximum VTE PGS adj	7	87189458	rs73198396	C	T	0.0147015	0.923893	0.910085	0.387559	1.72441	0.0188621	7	87128175	87347611	ABCB1	Yes	No	Warfarin	Warfarin_Pathway_PK
warfarin maximum VTE PGS adj	19	15989871	rs3093199	T	A	0.314548	0.996213	0.313273	0.124717	1.92048	0.0120094	19	15983833	16013930	CYP4F2	Yes	No	Warfarin	Warfarin_Pathway_PD
warfarin maximum VTE PGS adj	19	15991914	rs3093193	C	G	0.316913	0.999663	0.308093	0.124349	1.8786	0.0132251	19	15983833	16013930	CYP4F2	Yes	No	Warfarin	Warfarin_Pathway_PD
warfarin maximum VTE PGS adj	19	15984508	rs7254940	C	T	0.316857	1	0.289479	0.12439	1.69994	0.0199554	19	15983833	16013930	CYP4F2	Yes	No	Warfarin	Warfarin_Pathway_PD
warfarin maximum VTE PGS adj	19	15985425	rs62107770	A	G	0.316866	0.999847	0.289468	0.124394	1.69976	0.0199637	19	15983833	16013930	CYP4F2	Yes	No	Warfarin	Warfarin_Pathway_PD
warfarin maximum VTE PGS adj	19	15986647	rs2158511	C	T	0.316878	0.999679	0.289445	0.124398	1.69945	0.0199779	19	15983833	16013930	CYP4F2	Yes	No	Warfarin	Warfarin_Pathway_PD
warfarin maximum VTE PGS adj	15	75052771	rs11854147	T	C	0.632844	0.994889	-0.295578	0.120739	1.84279	0.0143618	15	75036185	75053543	CYP1A2	Yes	No	Warfarin	Warfarin_Pathway_PK
warfarin maximum VTE PGS adj	15	75039922	rs140332080	C	G	0.00629859	0.864461	1.32869	0.609489	1.53377	0.029257	15	75036185	75053543	CYP1A2	Yes	No	Warfarin	Warfarin_Pathway_PK
warfarin maximum VTE PGS adj	15	75050119	rs139156950	C	T	0.00629859	0.864461	1.32869	0.609489	1.53377	0.029257	15	75036185	75053543	CYP1A2	Yes	No	Warfarin	Warfarin_Pathway_PK
warfarin maximum VTE PGS adj	15	75050854	rs12591078	T	C	0.68153	0.998293	-0.270844	0.12453	1.5282	0.0296347	15	75036185	75053543	CYP1A2	Yes	No	Warfarin	Warfarin_Pathway_PK
warfarin maximum VTE PGS adj	15	75052820	rs11072502	G	A	0.681355	0.998303	-0.270728	0.124537	1.52703	0.0297146	15	75036185	75053543	CYP1A2	Yes	No	Warfarin	Warfarin_Pathway_PK
warfarin maximum VTE PGS adj	10	96792955	rs150825074	T	C	0.0288003	0.991748	-0.976879	0.475232	1.39987	0.0398226	10	96791530	96834254	CYP2C8	Yes	Yes	Warfarin	Warfarin_Pathway_PK
warfarin maximum VTE PGS adj	10	96817479	rs11572106	A	G	0.0289275	0.990668	-0.966257	0.47286	1.38711	0.04101	10	96791530	96834254	CYP2C8	Yes	Yes	Warfarin	Warfarin_Pathway_PK
warfarin maximum VTE PGS adj	10	96828633	rs11572067	C	T	0.0409466	0.992038	-0.62443	0.322154	1.27913	0.052586	10	96791530	96834254	CYP2C8	Yes	Yes	Warfarin	Warfarin_Pathway_PK
warfarin maximum VTE PGS adj	10	96803485	rs72818686	A	G	0.0282413	0.974132	0.645706	0.373795	1.07526	0.0840892	10	96791530	96834254	CYP2C8	Yes	Yes	Warfarin	Warfarin_Pathway_PK
warfarin maximum VTE PGS adj	10	96795951	rs72818684	T	A	0.028293	0.972882	0.643509	0.373726	1.07011	0.0850922	10	96791530	96834254	CYP2C8	Yes	Yes	Warfarin	Warfarin_Pathway_PK
